# Deep kinetoplast genome analyses result in a novel molecular assay for detecting *Trypanosoma brucei gambiense*-specific minicircles

**DOI:** 10.1101/2022.03.15.22272384

**Authors:** Manon Geerts, Zihao Chen, Nicolas Bebronne, Nicholas J. Savill, Achim Schnaufer, Philippe Büscher, Nick Van Reet, Frederik Van den Broeck

**Author notes:** Corresponding author: Frederik Van den Broeck. Co-senior authors: Frederik Van den Broeck and Nick Van Reet.

## Abstract

The World Health Organization targeted *Trypanosoma brucei gambiense* (*Tbg*) human African trypanosomiasis for elimination of transmission by 2030. Sensitive molecular markers that specifically detect *Tbg* type 1 (*Tbg1)* parasites will be important tools to assist in reaching this goal. Here, we aim at improving molecular diagnosis of *Tbg*1 infections by targeting the abundant mitochondrial minicircles within the kinetoplast of *Trypanosoma brucei* parasites. Using Next-Generation Sequencing of total cellular DNA extracts, we assembled and annotated the kinetoplast genome and investigated minicircle sequence diversity in 38 animal- and human-infective trypanosome strains. Computational analyses recognized a total of 241 Minicircle Sequence Classes as *Tbg*1-specific, of which three were shared by the 18 studied *Tbg*1 strains. We then developed a novel multiplex quantitative PCR assay (*g*-qPCR3) targeting one *Tbg*1-specific minicircle and three *Tbg*1-specific or Trypanozoon-specific markers. Molecular analyses revealed that the minicircle-based assay is applicable on animals and is as specific as the *TgsGP*-based assay, the current golden standard for molecular detection of *Tbg*1. The median copy number of the targeted minicircle was equal to eight, suggesting that our minicircle-based assay may be used for the sensitive detection of *Tbg*1 parasites. Finally, annotation of the targeted minicircle sequence indicated that it encodes genes essential for the survival of the parasite, and will thus likely be preserved in natural *Tbg*1 populations. These results demonstrated that our minicircle-based assay is a promising new tool for reliable and sensitive detection of *Tbg*1 infections in humans and animals.

## Supplementary Tables for "Deep kinetoplast genome analyses result in a novel molecular assay for detecting *Trypanosoma brucei gambiense*-specific minicircles"

### Sheet: SuppTable 1
Supplementary Table 1. Metadata of strains used for whole genome sequencing (WGS)
This study included 38 Tb strains for WGS analyses, including 18 Tbg1 strains, 9 Tbb strains, 5 Tbg2 strains and 6 Tbr strains. One additional Tbg1 isolate - 340AT - was sequenced at a later stage, and used for the annotation of minicircle sequences (see text).
Strain	WHO code	Aliases	sequencing platform	read length	Subspecies	Year of isolation	country	continent	location	province	host
AGAL-CI-78-TCH312	AGAL/CI/78/TCH312	TCH312 78E	BGI	150	T.b. brucei	1978	Côte d'Ivoire	West Africa			chicken
GMOM-ZM-83-TRPZ-317	GMOM/ZM/83/TRPZ317	TRPZ 317, TRPZ 318	BGI	150	T.b. brucei	1983	Zambia	East Africa	Kakumbi		tsetse
GPAP-CI-82-KP10-29	GPAP/CI/82/KP10-29	TM KP10/82/29	BGI	150	T.b. brucei	1982	Côte d'Ivoire	West Africa			tsetse
MBO-NG-74-R10	MBO?/NG/74/R10		BGI	150	T.b. brucei	1974	Nigeria	West Africa			cattle
MBOT-GM-77-GB2	MBOT/GM/77/GB2	GAM 2	BGI	150	T.b. brucei	1977	The Gambia	West Africa			cattle
MCAP-CI-91-BALEA-2	MCAP/CI/91/BALEA/2	BALEA 11 N5	BGI	150	T.b. brucei	1991	Côte d'Ivoire	West Africa			goat
MSUS-CI-78-TSW382	MSUS/CI/78/TSW382	TM KP 10/82/29	BGI	150	T.b. brucei	1978	Côte d'Ivoire	West Africa	Kouassi-Perita		pig
MSUS-CI-82-TSW62	MSUS/CI/82/TSW62	TSW 62/82E KP1	BGI	150	T.b. brucei	1982	Côte d'Ivoire	West Africa	Kouassi-Perita		pig
MSUS-CI-83-TSW-11	MSUS/CI/83/TSW11	TSW 11/83E B0 II	BGI	150	T.b. brucei	1983	Côte d'Ivoire	West Africa	Bohinou		pig
108AT	MHOM/CD/INRB/2007/25B		BGI	150	T.b. gambiense	2007	Democratic Republic of the Congo	Central Africa	Mbuji-Mayi	Kasai-Oriental	human
108BT	MHOM/CD/INRB/2007/27		BGI	150	T.b. gambiense	2007	Democratic Republic of the Congo	Central Africa	Mbuji-Mayi	Kasai-Oriental	human
15BT-relapse	MHOM/CD/INRB/2008/56		BGI	150	T.b. gambiense	2008	Democratic Republic of the Congo	Central Africa	Mbuji-Mayi	Kasai-Oriental	human
340AT	MHOM/CD/INRB/2006/21B		BGI	150	T.b. gambiense	2006	Democratic Republic of the Congo	Central Africa	Mbuji-Mayi	Kasai-Oriental	human
348BT	MHOM/CD/INRB/2006/23A		BGI	150	T.b. gambiense	2006	Democratic Republic of the Congo	Central Africa	Mbuji-Mayi	Kasai-Oriental	human
57AT	MHOM/CD/INRB/2007/28		BGI	150	T.b. gambiense	2007	Democratic Republic of the Congo	Central Africa	Mbuji-Mayi	Kasai-Oriental	human
BIM-AnTat-8-1-P8	MHOM/CM/76/OCEAC	BIM, AnTAR 8	BGI	150	T.b. gambiense	1976	Cameroon	Central Africa			human
Bosendja	MHOM/ZR/72/KIN001	AnTAR 6	BGI	150	T.b. gambiense	1972	Democratic Republic of the Congo	Central Africa	Equateur		human
Jua	MHOM/CM/76/OCEAC	FONTEM, AnTAR 19	BGI	150	T.b. gambiense	1976	Cameroon	Central Africa	Fontem		human
LiTat-1-5-P9	MHOM/CI/52/ELIANE	LiTat 1.5, ELIANE	BGI	150	T.b. gambiense	1952	Côte d'Ivoire	West Africa	Daloa	Sassandra-Marahoué	human
LOGRA	MHOM/ZR/68/ITMAP1832		BGI	150	T.b. gambiense	1968	Democratic Republic of the Congo	Central Africa	Kongo Central		human
MBA	MHOM/ZR/74/ITMAP1811	KINKOLE/74, AnTAR 11, AnTat 11.17	BGI	150	T.b. gambiense	1974	Democratic Republic of the Congo	Central Africa	Kinshasa		human
MHOM-SD-82-MUSIKIA-cloneA	MHOM/SD/82/MUSIKIA/cloneA	NZARA, K 2572	BGI	150	T.b. gambiense	1982	South Sudan	East Africa	Nzara	Western Equatoria	human
Nabe	MHOM/ZR/95/ITMAP2566		BGI	150	T.b. gambiense	1995	Democratic Republic of the Congo	Central Africa			human
NDMI	MHOM/CG/80/NDIMI		BGI	150	T.b. gambiense	1980	Republic of Congo	Central Africa	Ngabe		human
NKOUA	MHOM/CG/80/NKOUA		BGI	150	T.b. gambiense	1980	Republic of Congo	Central Africa	Ngabe		human
OUSOU	MHOM/CI/82/DAL494		BGI	150	T.b. gambiense	1982	Côte d'Ivoire	West Africa			human
Pakwa	MHOM/ZR/95/ITMAP2570		BGI	150	T.b. gambiense	1995	Democratic Republic of the Congo	Central Africa			human
ROUPO-VAVOUA--80-MURAZ-14	MHOM/CI/80/MURAZ14		BGI	150	T.b. gambiense	1980	Côte d'Ivoire	West Africa			human
ABBA	MHOM/CI/83/DAL626		BGI	150	T.b. gambiense II	1983	Côte d'Ivoire	West Africa			human
FEO	FEO-MURAZ	FEO-S, AnTAR 27	BGI	150	T.b. gambiense II	1938	Togo	West Africa			human
FEO-AnTat-16-1	FEO-PASTEUR	FEO-R, AnTAR 16	BGI	150	T.b. gambiense II	1938	Togo	West Africa			human
LIGO	MHOM/CI/84/DAL655		BGI	150	T.b. gambiense II	1984	Côte d'Ivoire	West Africa			human
MSUS-CI-78-TSW-157	MSUS/CI/78/TSW157	TSW157 78E	BGI	150	T.b. gambiense II	1978	Côte d'Ivoire	West Africa	Koetinga		pig
AnTat-12-1S	MHOM/RW/71/VANDERDORP	AnTAR 12	BGI	150	T.b. rhodesiense	1971	Rwanda	East Africa	Kagera		human
MHOM-SD-82-BIYAMINA	MHOM/SD/82/BIYAMINA	K 2567	BGI	150	T.b. rhodesiense	1982	South Sudan	East Africa			human
MHOM-ZM-80-TRPZ-23	MHOM/ZM/80/TRPZ23	TSW 23/82E KP 1	BGI	150	T.b. rhodesiense	1980	Zambia	East Africa			human
MHOM-ZM-83-TRPZ-349	MHOM/ZM/83/TRPZ349		BGI	150	T.b. rhodesiense	1983	Zambia	East Africa			human
Rumphi	MHOM/MW/2007/RUMPHI		BGI	150	T.b. rhodesiense	2007	Malawi	East Africa			human
STIB-851	LIRI/UTRO/STIB 851		BGI	150	T.b. rhodesiense	1990	Uganda	East Africa	Tororo		human

### Sheet: SuppTable 2
Supplementary Table 2. Metadata of strains used for qPCR specificity analyses
Strain	Subspecies	Host	Continent	Country	Year	Sampling	Treatment outcome
Yobo 2007C2	T. congolense	cattle	South Africa	Zambia	2003
TRT 57	T. congolense	cattle	South Africa	Zambia	1996	AT	relapse
940	T. equiperdum	horse	East Africa	Ethiopia	2008	BT	relapse
BoTat-1-1	T. equiperdum	horse	Europe	Morocco	1924	BT	relapse
AnTat-4-1	T. evansi A	horse			unknown	AT	relapse
MCAM-ET-2013-MU-02	T. evansi A	camel	East Africa	Ethiopia	2013	BT	relapse
MCAM-ET-2013-MU-17	T. evansi A	camel	East Africa	Ethiopia	2013	AT	relapse
STIB818	T. evansi A	horse	Asia	China	1979	BT	relapse
MCAM-ET-2013-MU-14	T. evansi B	camel	East Africa	Ethiopia	2013	BT	cure
Sc-58	T. rangeli	Echimys dasytrhix	South America	Brazil	1991	AT	relapse
Melsele 1996	T. theileri	cattle	Europe	Belgium	1996	BT	relapse
S 1598	T. theileri	cattle				AT	relapse
STIB719/ILRAD560	T. vivax	bovine	West Africa	Nigeria	1976	BT	relapse
ilrad 700	T. vivax	zebu	West Africa	Nigeria		AT	relapse
AnTat-1-1	T.b. brucei	bushbuck	East Africa	Uganda	1966	AT	relapse
AnTat-1-1E	T.b. brucei	bushbuck	East Africa	Uganda	1966	AT	relapse
AnTat-17-1	T.b. brucei	sheep	Central Africa	Democratic Republic of the Congo	1978	BT	relapse
AnTat-25-1S	T.b. brucei	human	East Africa	Rwanda	1971	BT	cure
AnTat-34-1-P10	T.b. brucei	sheep	Central Africa	Democratic Republic of the Congo	1978	BT	cure
AnTat-5-2	T.b. brucei	cattle	West Africa	The Gambia	1975	AT	relapse
GMOM-ZM-83-TRPZ-317	T.b. brucei	tsetse	South Africa	Zambia	1983	BT	cure
GMOM-ZM-83-TRPZ323	T.b. brucei	tsetse	South Africa	Zambia	1983	BT	cure
GPAL-ZM-83-TRPZ320	T.b. brucei	tsetse	South Africa	Zambia	1983	BT	cure
GPAL-ZM-83TRPZ265	T.b. brucei	tsetse	South Africa	Zambia	1983	AT	relapse
GPAP-CI-82-KP10-29	T.b. brucei	tsetse	West Africa	Côte d'Ivoire	1982	AT	relapse
J10	T.b. brucei	hyena	South Africa	Zambia	1973	BT	cure
Lister-427	T.b. brucei	sheep	East Africa	Uganda	1960
Lister-427_1.5SE	T.b. brucei	sheep	East Africa	Uganda	1960
Lister-427-AT1-KO	T.b. brucei	sheep	East Africa	Uganda	1960
LIZZARD	T.b. brucei	monitor lizard	East Africa	Kenya	1996
MBO-NG-74-R10	T.b. brucei	cattle	West Africa	Nigeria	1974
MBOT-GM-77-GB2	T.b. brucei	cattle	West Africa	The Gambia	1977
MSUS-CI-78-TSW129-cloneA	T.b. brucei	pig	West Africa	Côte d'Ivoire	1978
MSUS-CI-78-TSW129-cloneC	T.b. brucei	pig	West Africa	Côte d'Ivoire	1978
MSUS-CI-78-TSW168	T.b. brucei	pig	West Africa	Côte d'Ivoire	1978
MSUS-CI-78-TSW178	T.b. brucei	pig	West Africa	Côte d'Ivoire	1978
MSUS-CI-78-TSW185-cloneA	T.b. brucei	pig	West Africa	Côte d'Ivoire	1978
MSUS-CI-78-TSW38-021	T.b. brucei	pig	West Africa	Côte d'Ivoire	1978
MSUS-CI-78-TSW390	T.b. brucei	pig	West Africa	Côte d'Ivoire	1978
MSUS-CI-82-TSW31-BO1	T.b. brucei	pig	West Africa	Côte d'Ivoire	1982
MSUS-CI-82-TSW31-KP1	T.b. brucei	pig	West Africa	Côte d'Ivoire	1982
MSUS-CI-82-TSW32-B01	T.b. brucei	pig	West Africa	Côte d'Ivoire	1982
MSUS-CI-82-TSW36	T.b. brucei	pig	West Africa	Côte d'Ivoire	1982
MSUS-CI-82-TSW65-KP1-exbiit	T.b. brucei	pig	West Africa	Côte d'Ivoire	1982
MSUS-CI-82-TSW75	T.b. brucei	pig	West Africa	Côte d'Ivoire	1982
MSUS-CI-82-TSW95	T.b. brucei	pig	West Africa	Côte d'Ivoire	1982
MSUS-CI-83-TSW-11	T.b. brucei	pig	West Africa	Côte d'Ivoire	1983
MSUS-CI-85-PTAG-130	T.b. brucei	pig	West Africa	Côte d'Ivoire	1985
104AT	T.b. gambiense	human	Central Africa	Democratic Republic of the Congo	2008
104BT	T.b. gambiense	human	Central Africa	Democratic Republic of the Congo	2008
105BT	T.b. gambiense	human	Central Africa	Democratic Republic of the Congo	2008
108AT	T.b. gambiense	human	Central Africa	Democratic Republic of the Congo	2007	BT	cure
108BT	T.b. gambiense	human	Central Africa	Democratic Republic of the Congo	2007
113AT	T.b. gambiense	human	Central Africa	Democratic Republic of the Congo	2008
113BT	T.b. gambiense	human	Central Africa	Democratic Republic of the Congo	2008
141BT	T.b. gambiense	human	Central Africa	Democratic Republic of the Congo	2008
146AT	T.b. gambiense	human	Central Africa	Democratic Republic of the Congo	2006
146BT	T.b. gambiense	human	Central Africa	Democratic Republic of the Congo	2005
148AT	T.b. gambiense	human	Central Africa	Democratic Republic of the Congo	2006
148BT	T.b. gambiense	human	Central Africa	Democratic Republic of the Congo	2005
163AT	T.b. gambiense	human	Central Africa	Democratic Republic of the Congo	2006
163AT-relapse	T.b. gambiense	human	Central Africa	Democratic Republic of the Congo	2006
174AT	T.b. gambiense	human	Central Africa	Democratic Republic of the Congo	2007
174BT	T.b. gambiense	human	Central Africa	Democratic Republic of the Congo	2008
186BT	T.b. gambiense	human	Central Africa	Democratic Republic of the Congo	2009
29BT	T.b. gambiense	human	Central Africa	Democratic Republic of the Congo	2008
346AT-relapse	T.b. gambiense	human	Central Africa	Democratic Republic of the Congo	2007
346BT	T.b. gambiense	human	Central Africa	Democratic Republic of the Congo	2007
348BT	T.b. gambiense	human	Central Africa	Democratic Republic of the Congo	2006
378BT	T.b. gambiense	human	Central Africa	Democratic Republic of the Congo	2007
57AT	T.b. gambiense	human	Central Africa	Democratic Republic of the Congo	2007
93AT	T.b. gambiense	human	Central Africa	Democratic Republic of the Congo	2006
95BT	T.b. gambiense	human	Central Africa	Democratic Republic of the Congo	2008
ALJO	T.b. gambiense	human	Central Africa	Democratic Republic of the Congo	1975
AMBOU	T.b. gambiense	human	Central Africa	Republic of Congo	1980
AnTat-11-17	T.b. gambiense	human	Central Africa	Democratic Republic of the Congo	1974
Bage	T.b. gambiense	human	Central Africa	Democratic Republic of the Congo	1995
BIM-AnTat-8-1-P8	T.b. gambiense	human	Central Africa	Cameroon	1976
BRAZAVILLE-BB	T.b. gambiense	human	Central Africa	Republic of Congo	1973
GUIWI-BOBO80-MURAZ18	T.b. gambiense	human	West Africa	Burkina Faso	1980
INRB-2009-56A-15BT	T.b. gambiense	human	Central Africa	Democratic Republic of the Congo	2009
Jua	T.b. gambiense	human	Central Africa	Cameroon	1976
KISOU-BOBO-80-MURAZ15	T.b. gambiense	human	West Africa	Burkina Faso	1980
KOUAM-DALOA	T.b. gambiense	human	West Africa	Côte d'Ivoire
LOGRA	T.b. gambiense	human	Central Africa	Democratic Republic of the Congo	1968
MBA	T.b. gambiense	human	Central Africa	Democratic Republic of the Congo	1974
MHOM-CI-78-DALOA69	T.b. gambiense	human	West Africa	Côte d'Ivoire	1978
MHOM-CI-79-DALOA74	T.b. gambiense	human	West Africa	Côte d'Ivoire	1979
MHOM-CI-91-SIQUE1623	T.b. gambiense	human	West Africa	Côte d'Ivoire	1991
MHOM-SD-82-MUSIKIA-cloneA	T.b. gambiense	human	East Africa	South Sudan	1982
MHOM-ZR-71-C126	T.b. gambiense	human	Central Africa	Democratic Republic of the Congo	1971
MSUS-CI-82-TSW125-KP1-cloneB	T.b. gambiense	pig	West Africa	Côte d'Ivoire	1982
Nabe	T.b. gambiense	human	Central Africa	Democratic Republic of the Congo	1995
OUSOU	T.b. gambiense	human	West Africa	Côte d'Ivoire	1982
Pakwa	T.b. gambiense	human	Central Africa	Democratic Republic of the Congo	1995
PEYA	T.b. gambiense	human	Central Africa	Republic of Congo	1980
Seka	T.b. gambiense	human	Central Africa	Democratic Republic of the Congo	1995
ABBA	T.b. gambiense II	human	West Africa	Côte d'Ivoire	1983
FEO	T.b. gambiense II	human	West Africa	Togo	1938
FEO-AnTat-16-1	T.b. gambiense II	human	West Africa	Togo	1938
LIGO	T.b. gambiense II	human	West Africa	Côte d'Ivoire	1984
MHOM-CI-78-TH113	T.b. gambiense II	human	West Africa	Côte d'Ivoire	1978
MHOM-CI-TH162	T.b. gambiense II	human	West Africa	Côte d'Ivoire	1978
MSUS-NG-62-B8-18-cloneB	T.b. gambiense II	pig	West Africa	Nigeria	1962
AnTat-12-1S	T.b. rhodesiense	human	East Africa	Rwanda	1971
Etat-1-2R	T.b. rhodesiense	tsetse	East Africa	Uganda	1960
ITM001	T.b. rhodesiense	human	East Africa	Uganda	2015
MBOI-ZM-82-TRPZ260	T.b. rhodesiense	cattle	South Africa	Zambia	1982
MHOM-KE-81-LVH122	T.b. rhodesiense	human	East Africa	Kenya	1981
MHOM-KE-82-LVH61R	T.b. rhodesiense	human	East Africa	Kenya	1982
MHOM-SD-82-BIYAMINA	T.b. rhodesiense	human	East Africa	Sudan	1982
MHOM-UG-77-KETRI-2355	T.b. rhodesiense	human	East Africa	Uganda	1977
MHOM-ZM-80-TRPZ-23	T.b. rhodesiense	human	South Africa	Zambia	1980
MHOM-ZM-83-TRPZ-349	T.b. rhodesiense	human	South Africa	Zambia	1983
Rumphi	T.b. rhodesiense	human	South Africa	Malawi	2007
STIB-851	T.b. rhodesiense	human	East Africa	Uganda	1990
STIB847	T.b. rhodesiense	human	East Africa	Uganda	1990
STIB882	T.b. rhodesiense	human	East Africa	Uganda	1993
STIB883	T.b. rhodesiense	human	East Africa	Uganda	1994

### Sheet: SuppTable 3
Supplementary Table 3. Mapping statistics and coverage results for the nuclear genome
Paired-end reads were aligned against the Tbb TREU927 v4.6 reference genome (available on https://tritrypdb.org). This table summarizes the number of reads that mapped or did not map against the nuclear reference genome, the average and median read depth of the genome, and the haploid copy number. The haploid copy number is used for estimating maxicircle and minicircle copy numbers.
Strain	Subspecies	Total number of reads	Number of mapped reads	Percentage of mapped reads	Number of mapped reads with MQ>20	Genome wide coverage	Haploid copy number
AGAL-CI-78-TCH312	T.b. brucei	48149072	40333649	83.7683	25664592	148	74
GMOM-ZM-83-TRPZ-317	T.b. brucei	47983648	40301630	83.9903	26187697	146	73
GPAP-CI-82-KP10-29	T.b. brucei	48195344	39633781	82.2357	24852770	138	69
MBO-NG-74-R10	T.b. brucei	48193070	44359453	92.0453	26933241	158	79
MBOT-GM-77-GB2	T.b. brucei	48190232	40538904	84.1227	26708937	153	76.5
MCAP-CI-91-BALEA-2	T.b. brucei	48221218	39189728	81.2707	24649499	134	67
MSUS-CI-78-TSW382	T.b. brucei	48142870	41778938	86.7812	27941092	163	81.5
MSUS-CI-82-TSW62	T.b. brucei	46781744	40259590	86.0583	25566915	144	72
MSUS-CI-83-TSW-11	T.b. brucei	48242534	40179171	83.2858	25774240	147	73.5
108AT	T.b. gambiense	47930134	42730234	89.1511	28953498	169	84.5
108BT	T.b. gambiense	48175286	42587050	88.4002	28682465	165	82.5
15BT-relapse	T.b. gambiense	48305340	43927147	90.9364	30302999	178	89
348BT	T.b. gambiense	47962584	43383676	90.4532	29484123	174	87
57AT	T.b. gambiense	48075312	43408173	90.292	29991564	175	87.5
BIM-AnTat-8-1-P8	T.b. gambiense	48072574	41525640	86.3811	28015780	162	81
Bosendja	T.b. gambiense	48213012	43007261	89.2026	29064049	171	85.5
Jua	T.b. gambiense	48320998	43526349	90.0775	28770683	168	84
LiTat-1-5-P9	T.b. gambiense	48273144	42597681	88.243	27198021	161	80.5
LOGRA	T.b. gambiense	48058900	41676842	86.7203	28403632	166	83
MBA	T.b. gambiense	47942504	43038514	89.7711	28775511	168	84
MHOM-SD-82-MUSIKIA-cloneA	T.b. gambiense	47898516	40952499	85.4985	28425415	167	83.5
Nabe	T.b. gambiense	47950284	43523640	90.7683	29211092	170	85
NDMI	T.b. gambiense	47797570	41795604	87.4429	27797696	162	81
NKOUA	T.b. gambiense	48098388	41836298	86.9807	27906088	160	80
OUSOU	T.b. gambiense	47952848	42628681	88.8971	28509280	168	84
Pakwa	T.b. gambiense	47982844	43457620	90.5691	29664542	176	88
ROUPO-VAVOUA--80-MURAZ-14	T.b. gambiense	48215788	42247577	87.6219	28402258	168	84
ABBA	T.b. gambiense II	47386138	40724844	85.9425	25100044	142	71
FEO	T.b. gambiense II	48011806	40441745	84.2329	26164138	140	70
FEO-AnTat-16-1	T.b. gambiense II	48371442	40358988	83.4356	25987230	140	70
LIGO	T.b. gambiense II	47299646	39988246	84.5424	23661475	130	65
MSUS-CI-78-TSW-157	T.b. gambiense II	48328028	40462830	83.7254	24464307	137	68.5
AnTat-12-1S	T.b. rhodesiense	47741376	40075857	83.9437	26972330	149	74.5
MHOM-SD-82-BIYAMINA	T.b. rhodesiense	48165358	41190192	85.5183	26311263	140	70
MHOM-ZM-80-TRPZ-23	T.b. rhodesiense	47902686	38919405	81.2468	25879662	142	71
MHOM-ZM-83-TRPZ-349	T.b. rhodesiense	45112792	36812318	81.6006	23775305	126	63
Rumphi	T.b. rhodesiense	48357388	40497312	83.7459	27167725	150	75
STIB-851	T.b. rhodesiense	47806148	38928417	81.4297	25132511	135	67.5
average		4.79423e+07	4.13901e+07	86.3244	2.71698e+07	155	77.5
median		48073943	41357916	86.2197	27182873	159	79.5
min		45112792	36812318	81.2468	23661475	126	63
max		48371442	44359453	92.0453	30302999	178	89
stdev		565244	1.67975e+06	3.12801	1.80507e+06	14.6988	7.34939

### Sheet: SuppTable 4
Supplementary Table 4. Presence of TgsGP and SRA genes in sequenced Tb strains
Table summarizes results (percent identity and alignment lengths) from a local BLAST search of assembled contigs including TgsGP (NCBI accession number: FN555993) and SRA genes (NCBI accession number: Z37159) as queries. BLAST searches that resulted in a hit are indicated in gray.
Strain	Subspecies	TgsGP percent identity	TgsGP alignment length	SRA percent identity	SRA alignment length
AGAL-CI-78-TCH312	T.b. brucei	no hit	no hit	no hit	no hit
GMOM-ZM-83-TRPZ-317	T.b. brucei	no hit	no hit	no hit	no hit
GPAP-CI-82-KP10-29	T.b. brucei	no hit	no hit	no hit	no hit
MBO-NG-74-R10	T.b. brucei	no hit	no hit	no hit	no hit
MBOT-GM-77-GB2	T.b. brucei	no hit	no hit	no hit	no hit
MCAP-CI-91-BALEA-2	T.b. brucei	no hit	no hit	no hit	no hit
MSUS-CI-78-TSW382	T.b. brucei	no hit	no hit	no hit	no hit
MSUS-CI-82-TSW62	T.b. brucei	no hit	no hit	no hit	no hit
MSUS-CI-83-TSW-11	T.b. brucei	no hit	no hit	no hit	no hit
108AT	T.b. gambiense	99.843	1271	no hit	no hit
108BT	T.b. gambiense	99.843	1271	no hit	no hit
15BT-relapse	T.b. gambiense	99.843	1271	no hit	no hit
348BT	T.b. gambiense	99.843	1271	no hit	no hit
57AT	T.b. gambiense	99.843	1271	no hit	no hit
BIM-AnTat-8-1-P8	T.b. gambiense	99.843	1271	no hit	no hit
Bosendja	T.b. gambiense	99.843	1271	no hit	no hit
Jua	T.b. gambiense	100	1271	no hit	no hit
LiTat-1-5-P9	T.b. gambiense	99.843	1271	no hit	no hit
LOGRA	T.b. gambiense	99.843	1271	no hit	no hit
MBA	T.b. gambiense	99.843	1271	no hit	no hit
MHOM-SD-82-MUSIKIA-cloneA	T.b. gambiense	99.843	1271	no hit	no hit
Nabe	T.b. gambiense	99.843	1271	no hit	no hit
NDMI	T.b. gambiense	99.843	1271	no hit	no hit
NKOUA	T.b. gambiense	99.843	1271	no hit	no hit
OUSOU	T.b. gambiense	99.843	1271	no hit	no hit
Pakwa	T.b. gambiense	99.843	1271	no hit	no hit
ROUPO-VAVOUA--80-MURAZ-14	T.b. gambiense	99.843	1271	no hit	no hit
340AT	T.b. gambiense	99.764	1271	no hit	no hit
ABBA	T.b. gambiense II	no hit	no hit	no hit	no hit
FEO	T.b. gambiense II	no hit	no hit	no hit	no hit
FEO-AnTat-16-1	T.b. gambiense II	no hit	no hit	no hit	no hit
LIGO	T.b. gambiense II	no hit	no hit	no hit	no hit
MSUS-CI-78-TSW-157	T.b. gambiense II	no hit	no hit	no hit	no hit
AnTat-12-1S	T.b. rhodesiense	no hit	no hit	99.634	1365
MHOM-SD-82-BIYAMINA	T.b. rhodesiense	no hit	no hit	99.705	1354
MHOM-ZM-80-TRPZ-23	T.b. rhodesiense	no hit	no hit	97.506	1283
MHOM-ZM-83-TRPZ-349	T.b. rhodesiense	no hit	no hit	97.949	1365
Rumphi	T.b. rhodesiense	no hit	no hit	97.949	1365
STIB-851	T.b. rhodesiense	no hit	no hit	99.705	1354

### Sheet: SuppTable 5
Supplementary Table 5. Quality metrics for minicircle assemblies
This table summarizes several mapping and genotyping statistics that were obtained after mapping of sequence reads against the assembled minicircle contigs.
Strain	Subspecies	Total number of reads	Number of trimmed reads	Percentage of trimmed reads	Number of minicircles	Number of circularized minicircles	Number of homozygous SNPs	Number of homozygous SNPs in circularized contigs	Number of contigs containing homozygous SNPs	Number of circularized contigs containing homozygous SNPs	Proportion of mapped reads that aligned in proper pairs	Proportion of mapped reads that aligned with MQ>20	Proportion of CSB3 reads that aligned against minicircles	Proportion of CSB3 reads that aligned perfectly against minicircles
AGAL-CI-78-TCH312	T.b. brucei	6024376	2174162	36.09	374	324	14	7	4	1	96.88	94.22	93.29	89.15
GMOM-ZM-83-TRPZ-317	T.b. brucei	5909198	2246904	38.02	311	264	7	0	4	0	97.22	94.76	95.38	91.64
GPAP-CI-82-KP10-29	T.b. brucei	6713689	2419899	36.04	596	440	32	16	9	2	96.38	94.11	89.47	81.51
MBO-NG-74-R10	T.b. brucei	2778791	1009229	36.32	77	73	0	0	0	0	97.64	94.32	96.14	93.06
MBOT-GM-77-GB2	T.b. brucei	5885345	2565455	43.59	190	169	4	0	3	0	97.56	94.62	93.9	90.48
MCAP-CI-91-BALEA-2	T.b. brucei	6959471	2427486	34.88	434	342	1	1	1	1	96.2	94.26	91.88	86.56
MSUS-CI-78-TSW382	T.b. brucei	4933735	2300814	46.63	482	163	2	0	1	0	90.79	92.71	84.07	76.8
MSUS-CI-82-TSW62	T.b. brucei	4954127	1789006	36.11	360	278	6	2	2	1	96.13	95.06	90.85	86.13
MSUS-CI-83-TSW-11	T.b. brucei	6315756	2027724	32.11	235	197	13	1	7	1	97.27	94.48	89.11	84.69
108AT	T.b. gambiense	3895690	1601172	41.1	105	89	0	0	0	0	97.63	94.28	94.46	91.12
108BT	T.b. gambiense	4173969	1394290	33.4	105	93	0	0	0	0	97.07	94.12	94.85	91.6
15BT-relapse	T.b. gambiense	3235840	1421166	43.92	107	97	0	0	0	0	98.18	93.89	97.56	94.03
348BT	T.b. gambiense	3376910	1608955	47.65	115	103	0	0	0	0	97.73	94.49	94.94	90.33
57AT	T.b. gambiense	3448495	1331656	38.62	123	113	0	0	0	0	98.17	93.92	97.55	94.64
BIM-AnTat-8-1-P8	T.b. gambiense	5066041	1738535	34.32	127	118	2	0	2	0	97.43	93.92	96.37	93.64
Bosendja	T.b. gambiense	4115213	2406711	58.48	83	76	0	0	0	0	98.29	94.9	97.46	94.72
Jua	T.b. gambiense	3702476	1326542	35.83	128	121	0	0	0	0	97.49	93.77	95.55	92.71
LiTat-1-5-P9	T.b. gambiense	4472298	2301273	51.46	58	50	1	1	1	1	97.84	94.63	97.08	92.49
LOGRA	T.b. gambiense	5006234	1944786	38.85	132	122	1	0	0	0	97.54	93.62	96.09	93.16
MBA	T.b. gambiense	3567352	1648264	46.2	131	119	1	0	1	0	97.81	94.55	94.59	89.71
MHOM-SD-82-MUSIKIA-cloneA	T.b. gambiense	5606713	1972416	35.18	114	100	0	0	0	0	97.3	93.69	95.62	91.15
Nabe	T.b. gambiense	3124096	1156325	37.01	122	100	0	0	0	0	97.09	94.54	92.02	86.81
NDMI	T.b. gambiense	4783561	2636991	55.13	129	115	3	0	2	0	98.04	95.21	96.38	93.04
NKOUA	T.b. gambiense	4926329	1650542	33.5	126	117	0	0	0	0	97.13	94.16	96	92.86
OUSOU	T.b. gambiense	4059531	1860268	45.82	121	107	3	2	2	1	97.5	94.4	95.33	89.41
Pakwa	T.b. gambiense	3214400	1346897	41.9	127	108	0	0	0	0	98.14	93.69	95.77	93.09
ROUPO-VAVOUA--80-MURAZ-14	T.b. gambiense	4728630	2297444	48.59	123	114	0	0	0	0	97.75	94.23	96.9	93.92
ABBA	T.b. gambiense II	5242344	2738452	52.24	556	400	35	9	13	3	96.3	95.03	87.92	80.1
FEO-AnTat-16-1	T.b. gambiense II	5772576	2111512	36.58	188	163	2	2	2	2	97.09	95.37	87.66	83.11
FEO	T.b. gambiense II	6267255	2742669	43.76	196	158	11	0	5	0	96.81	94.81	93.1	89.67
LIGO	T.b. gambiense II	5716872	2382594	41.68	598	420	52	4	16	1	95.4	94.75	84.96	76.93
MSUS-CI-78-TSW-157	T.b. gambiense II	6357431	3237175	50.92	455	354	38	2	18	2	96.01	95.86	91.98	85.44
AnTat-12-1S	T.b. rhodesiense	6076947	2651097	43.63	296	229	12	0	5	0	96.86	95.29	92.19	86.03
MHOM-SD-82-BIYAMINA	T.b. rhodesiense	5410693	1848931	34.17	368	288	27	0	13	0	96.69	94.88	92.37	87.46
MHOM-ZM-80-TRPZ-23	T.b. rhodesiense	7035975	2475384	35.18	354	286	4	0	2	0	96.23	94.66	87.53	82.02
MHOM-ZM-83-TRPZ-349	T.b. rhodesiense	6418589	1542600	24.03	334	264	11	1	6	1	96.85	94.78	92.97	88.15
Rumphi	T.b. rhodesiense	6091102	1952901	32.06	410	322	8	0	2	0	95.92	94.68	90.51	86.84
STIB-851	T.b. rhodesiense	6947963	2977573	42.86	186	160	12	0	6	0	97.35	94.74	93.41	89.22
	sum				9076	7156	302	48	127	17
	average	5060948	2033311	40.63	239	188	8	1	3	0	96.99	94.46	93.24	88.77
	median	5036138	2000070	38.73	159	140	2	0	2	0	97.24	94.52	94.18	89.69
	min	2778791	1009229	24.03	58	50	0	0	0	0	90.79	92.71	84.07	76.8
	max	7035975	3237175	58.48	598	440	52	16	18	3	98.29	95.86	97.56	94.72
	stdev	1230238	535544	7.33	158	109	13	3	5	1	1.25	0.58	3.52	4.79

### Sheet: SuppTable 6
Supplementary Table 6. Mapping statistics and coverage results for mitochondrial maxicircle
Reads that did not align to the Tbb TREU927 nuclear reference genome were aligned against the 23 kb maxicircle sequence of Tbb Lister 427 (GenBank accession id M94286). This table summarizes the number of reads that mapped or did not map against the maxicircle, the average and median read depth of the maxicircles, and the maxicircle copy number. The maxicircle copy number was estimated by standardizing the maxicircle coverage with the genome-wide coverage (Suppl. Table 3), assuming that all Tb parasites are diploid.
Strain	Subspecies	Total number of reads	Number of mapped reads	Percentage of mapped reads	Number of mapped reads with MQ>20	Maxicircle coverage	Maxicircle copy number
AGAL-CI-78-TCH312	T.b. brucei	6167118	142742	2.31457	136847	1130	15.2703
GMOM-ZM-83-TRPZ-317	T.b. brucei	6125566	216368	3.53221	211697	1742	23.863
GPAP-CI-82-KP10-29	T.b. brucei	6900118	186429	2.70182	181534	1570	22.7536
MBO-NG-74-R10	T.b. brucei	3012346	233555	7.75326	223765	1969	24.9241
MBOT-GM-77-GB2	T.b. brucei	6079660	194315	3.19615	189905	1715	22.2727
MCAP-CI-91-BALEA-2	T.b. brucei	7090462	130991	1.84743	126303	1121.5	16.7388
MSUS-CI-78-TSW382	T.b. brucei	4953606	19871	0.401142	19149	98.5	1.20122
MSUS-CI-82-TSW62	T.b. brucei	5028778	74651	1.48448	73204	640.5	8.89583
MSUS-CI-83-TSW-11	T.b. brucei	6515362	199606	3.06362	193564	1727.5	23.3446
108AT	T.b. gambiense	3955170	59480	1.50385	57992	519.5	6.11176
108BT	T.b. gambiense	4277488	103519	2.42009	100569	902	10.8675
15BT-relapse	T.b. gambiense	3281550	45710	1.39294	44685	407.5	4.57865
348BT	T.b. gambiense	3455514	78604	2.27474	76522	699	8.03448
57AT	T.b. gambiense	3524978	76483	2.16974	74891	681	7.73864
BIM-AnTat-8-1-P8	T.b. gambiense	5261516	195475	3.71518	191030	1651	20.3827
Bosendja	T.b. gambiense	4213642	98429	2.33596	96348	863	10.0349
Jua	T.b. gambiense	3789070	86594	2.28536	84531	752.5	8.95833
LiTat-1-5-P9	T.b. gambiense	4667966	195668	4.19172	191277	1718	21.2099
LOGRA	T.b. gambiense	5181792	175558	3.38798	171037	1520	18.3133
MBA	T.b. gambiense	3681782	114430	3.10801	111806	996	11.8571
MHOM-SD-82-MUSIKIA-cloneA	T.b. gambiense	5875828	269115	4.58004	260828	2319.5	27.6131
Nabe	T.b. gambiense	3220362	96266	2.98929	92885	825	9.70588
NDMI	T.b. gambiense	4954934	171373	3.45863	165940	1447.5	17.8704
NKOUA	T.b. gambiense	5141898	215569	4.1924	209308	1909	23.8625
OUSOU	T.b. gambiense	4218104	158573	3.75934	153992	1342.5	15.9821
Pakwa	T.b. gambiense	3387554	173154	5.11148	168382	1499.5	17.0398
ROUPO-VAVOUA--80-MURAZ-14	T.b. gambiense	4892960	164330	3.3585	160595	1446.5	17.2202
ABBA	T.b. gambiense II	5397534	155190	2.8752	150874	1297	18.2676
FEO	T.b. gambiense II	5902640	130064	2.20349	125139	1561.5	22.3071
FEO-AnTat-16-1	T.b. gambiense II	6444720	177465	2.75365	172089	1092	15.6
LIGO	T.b. gambiense II	5908338	191466	3.24061	184604	1555	23.9231
MSUS-CI-78-TSW-157	T.b. gambiense II	6588854	231423	3.51234	226581	1940.5	28.1232
AnTat-12-1S	T.b. rhodesiense	6241116	164169	2.63044	161237	1297	17.2933
MHOM-SD-82-BIYAMINA	T.b. rhodesiense	5573842	163149	2.92705	157103	1318.5	18.8357
MHOM-ZM-80-TRPZ-23	T.b. rhodesiense	7205676	169701	2.3551	165953	1331.5	18.7535
MHOM-ZM-83-TRPZ-349	T.b. rhodesiense	6584398	165809	2.51821	162282	1280.5	20.3254
Rumphi	T.b. rhodesiense	6180424	89322	1.44524	87631	716.5	9.55333
STIB-851	T.b. rhodesiense	7112832	164869	2.31791	157996	1344	19.7647
	average	5.21041e+06	149460	2.92919	145265	1261.76	16.563
	median	5221654	164250	2.81443	159296	1325	17.5819
	min	3012346	19871	0.401142	19149	98.5	1.20122
	max	7205676	269115	7.75326	260828	2319.5	28.1232

### Sheet: SuppTable 7
Supplementary Table 7. Minicircle copy numbers (MCN)
The coverage of the kinetoplast minicircles was estimated based on median read depths per 0.1kb, and standardized by the genome-wide read depths. This table summarizes the calculated total, average, maximum and minimum Minicircle Copy Numbers per network.
Strain	Subspecies	Number of assembled minicircles	Total MCN	Average MCN	Max MCN	Min MCN
AGAL-CI-78-TCH312	T.b. brucei	374	1875.9	5.01576	26.4054	0.175676
GMOM-ZM-83-TRPZ-317	T.b. brucei	311	2365.22	7.60522	27.1233	0.315068
GPAP-CI-82-KP10-29	T.b. brucei	596	3066.84	5.1457	37.4167	0.134058
MBO-NG-74-R10	T.b. brucei	77	2520.48	32.7335	101.028	1.49367
MBOT-GM-77-GB2	T.b. brucei	190	2408.93	12.6786	41.9383	0.685065
MCAP-CI-91-BALEA-2	T.b. brucei	434	2054.11	4.73298	19.6903	0.179104
MSUS-CI-78-TSW382	T.b. brucei	482	370.89	0.769482	14.1006	0.0609756
MSUS-CI-82-TSW62	T.b. brucei	360	642.431	1.78453	8.39931	0.111111
MSUS-CI-83-TSW-11	T.b. brucei	235	2910.21	12.3839	58.7973	0.162162
108AT	T.b. gambiense	105	726.735	6.92129	43.9471	0.247059
108BT	T.b. gambiense	105	1284.6	12.2343	91.7771	0.295181
15BT-relapse	T.b. gambiense	107	735.654	6.87528	36.7584	0.202247
348BT	T.b. gambiense	115	1060.11	9.21834	37.5115	0.270115
57AT	T.b. gambiense	123	880.861	7.16147	31.8523	0.193182
BIM-AnTat-8-1-P8	T.b. gambiense	127	3142.88	24.7471	95.7963	0.679012
Bosendja	T.b. gambiense	83	1974.24	23.786	92.1163	1.06977
Jua	T.b. gambiense	128	1317.17	10.2904	32.6458	0.401786
LiTat-1-5-P9	T.b. gambiense	58	1942.29	33.4878	98.7284	0.882716
LOGRA	T.b. gambiense	132	3277.65	24.8307	85.7349	1.5
MBA	T.b. gambiense	131	1010.8	7.71606	41.9226	0.315476
MHOM-SD-82-MUSIKIA-cloneA	T.b. gambiense	114	4320.51	37.8992	94.5923	0.877976
Nabe	T.b. gambiense	122	251.879	2.06459	11.4	0.188235
NDMI	T.b. gambiense	129	2760.92	21.4025	95.8704	0.481481
NKOUA	T.b. gambiense	126	3934.1	31.223	99.2562	1.04062
OUSOU	T.b. gambiense	121	2087.81	17.2546	93.5446	0.154762
Pakwa	T.b. gambiense	127	596.517	4.69698	23.0284	0.130682
ROUPO-VAVOUA--80-MURAZ-14	T.b. gambiense	123	2441.15	19.8467	70.5685	0.369048
ABBA	T.b. gambiense II	556	2228.22	4.00759	22.0739	0.140845
FEO	T.b. gambiense II	188	2332.26	11.8993	65.8929	0.264286
FEO-AnTat-16-1	T.b. gambiense II	196	1296.44	6.89597	40.8821	0.271429
LIGO	T.b. gambiense II	598	3273.15	5.47349	38.7577	0.4
MSUS-CI-78-TSW-157	T.b. gambiense II	455	4828.02	10.611	62.2464	0.413043
AnTat-12-1S	T.b. rhodesiense	296	2564.38	8.66346	41.6467	0.453333
MHOM-SD-82-BIYAMINA	T.b. rhodesiense	368	2842.98	7.72549	34.4071	0.542857
MHOM-ZM-80-TRPZ-23	T.b. rhodesiense	354	2866.12	8.09637	40.1408	0.514085
MHOM-ZM-83-TRPZ-349	T.b. rhodesiense	334	2238.48	6.70202	35.4444	0.396825
Rumphi	T.b. rhodesiense	410	1262.8	3.08001	17.96	0.213333
STIB-851	T.b. rhodesiense	186	2061.82	11.0851	43.7279	0.397059
		average	2098.83
		median	2158.02
		min	251.879
		max	4828.02

### Sheet: SuppTable 8
Supplementary Table 8. qPCR efficiency and sensitivity
Cq values of DNA from two Tbg1 strains that were used to calculate the efficiency and analytical sensitivity of the simplex and quadruplex qPCR assays
	concentration (pg/µl)	Strain	multiplex	qPCR	assay	Cq1	Cq2	Cq3	Cq4	Cq average	Cq standard deviation	Relative Copy Number (RCN)
H		NTC	quadruplex	g-qPCR3	Mini3
A	100	LOGRA	quadruplex	g-qPCR3	Mini3	20.1	20.24	19.99	19.91	20.06	0.143062	7.1602
B	10	LOGRA	quadruplex	g-qPCR3	Mini3	23.42	23.37		23.34	23.3767	0.0404145	7.22668
C	1	LOGRA	quadruplex	g-qPCR3	Mini3	26.73	26.35	26.55	26.54	26.5425	0.155215	9.03172
D	0.1	LOGRA	quadruplex	g-qPCR3	Mini3	30.3	31.02	30.46	30.55	30.5825	0.309448	6.10504
E	0.01	LOGRA	quadruplex	g-qPCR3	Mini3	30.5	35.03	35.01	33.87	33.6025	2.13821	7.66725e-11
F	0.001	LOGRA	quadruplex	g-qPCR3	Mini3
G	0.0001	LOGRA	quadruplex	g-qPCR3	Mini3
H		NTC	quadruplex	g-qPCR3	Mini3
H		NTC	quadruplex	g-qPCR3	q18SB
A	100	LOGRA	quadruplex	g-qPCR3	q18SB	21.01	20.96	20.97	20.83	20.9425	0.0780491	1.43396
B	10	LOGRA	quadruplex	g-qPCR3	q18SB	24.36	24.17	24.38	24.25	24.29	0.0983192	1.50525
C	1	LOGRA	quadruplex	g-qPCR3	q18SB	27.78	27.84	27.91	27.71	27.81	0.0852447	1.45649
D	0.1	LOGRA	quadruplex	g-qPCR3	q18SB	31.07	31.33	31.14	31.25	31.1975	0.115289	1.12311
E	0.01	LOGRA	quadruplex	g-qPCR3	q18SB		34.64	34.54	34.57	34.5833	0.051316	0.703034
F	0.001	LOGRA	quadruplex	g-qPCR3	q18SB	36.71				36.71		0.245705
G	0.0001	LOGRA	quadruplex	g-qPCR3	q18SB
H		NTC	quadruplex	g-qPCR3	q18SB
H		NTC	quadruplex	g-qPCR3	qGPI-PLC
A	100	LOGRA	quadruplex	g-qPCR3	qGPI-PLC	23.02	22.87	22.9	22.81	22.9	0.0883176	0.288671
B	10	LOGRA	quadruplex	g-qPCR3	qGPI-PLC	26.32	26.14		26.23	26.23	0.09	0.274999
C	1	LOGRA	quadruplex	g-qPCR3	qGPI-PLC	29.98	29.79	29.68	29.42	29.7175	0.233862	0.225703
D	0.1	LOGRA	quadruplex	g-qPCR3	qGPI-PLC	33.74	33.01	33.05	32.97	33.1925	0.366458	0.339739
E	0.01	LOGRA	quadruplex	g-qPCR3	qGPI-PLC
F	0.001	LOGRA	quadruplex	g-qPCR3	qGPI-PLC
G	0.0001	LOGRA	quadruplex	g-qPCR3	qGPI-PLC			36.97		36.97		7.42884e-12
H		NTC	quadruplex	g-qPCR3	qGPI-PLC
H		NTC	quadruplex	g-qPCR3	qTgsGP
A	100	LOGRA	quadruplex	g-qPCR3	qTgsGP	21.58	21.52	21.42	21.33	21.4625	0.110265	1.26795
B	10	LOGRA	quadruplex	g-qPCR3	qTgsGP	24.95	24.84	24.87	24.86	24.88	0.0483046	1.26795
C	1	LOGRA	quadruplex	g-qPCR3	qTgsGP	28.48	28.34	28.24	28.35	28.3525	0.0984463	1.39555
D	0.1	LOGRA	quadruplex	g-qPCR3	qTgsGP	31.19	31.19	31.26	31.82	31.365	0.305123	3.61571e-10
E	0.01	LOGRA	quadruplex	g-qPCR3	qTgsGP		34.42		33.73	34.075	0.487904	5.5259e-11
F	0.001	LOGRA	quadruplex	g-qPCR3	qTgsGP	34.61		34.76		34.685	0.106066	3.62055e-11
G	0.0001	LOGRA	quadruplex	g-qPCR3	qTgsGP
H		NTC	quadruplex	g-qPCR3	qTgsGP
H		NTC	simplex	Mini3	Mini3
A	100	LOGRA	simplex	Mini3	Mini3	20.93	21.08	21.16	21.26	21.1075	0.139374	77.4396
B	10	LOGRA	simplex	Mini3	Mini3	24.23	24.42	24.29	24.53	24.3675	0.134257	73.8999
C	1	LOGRA	simplex	Mini3	Mini3	27.37	27.49	27.46	27.96	27.57	0.264953	148.742
D	0.1	LOGRA	simplex	Mini3	Mini3	31.46	32.3	30.99	31.79	31.635	0.551634	2.99858e-10
E	0.01	LOGRA	simplex	Mini3	Mini3	32.1	31.73	36.18	36.73	34.185	2.6351	5.12023e-11
F	0.001	LOGRA	simplex	Mini3	Mini3
G	0.0001	LOGRA	simplex	Mini3	Mini3
H		NTC	simplex	Mini3	Mini3
A	100	LOGRA	quadruplex	g-qPCR2	Mini2	18.38	18.96	18.35	18.6	18.5725	0.281351	726.591
B	10	LOGRA	quadruplex	g-qPCR2	Mini2	21.59	22.15	21.51	21.97	21.805	0.305232	902.323
C	1	LOGRA	quadruplex	g-qPCR2	Mini2	24.9	25.22	25.4	25.37	25.2225	0.228965	2.55429e-08
D	0.1	LOGRA	quadruplex	g-qPCR2	Mini2	28.43		28.25	29.82	28.8333	0.859205	2.09075e-09
E	0.01	LOGRA	quadruplex	g-qPCR2	Mini2
F	0.001	LOGRA	quadruplex	g-qPCR2	Mini2
G	0.0001	LOGRA	quadruplex	g-qPCR2	Mini2
H		NTC	quadruplex	g-qPCR2	Mini2
A	100	LOGRA	quadruplex	g-qPCR2	q18SB	20.89	20.95	20.88	20.84	20.89	0.0454606	330.27
B	10	LOGRA	quadruplex	g-qPCR2	q18SB	24.15	24.1	24.07	24.09	24.1025	0.0340343	346.689
C	1	LOGRA	quadruplex	g-qPCR2	q18SB	27.42	27.44	27.37	27.3	27.3825	0.0623832	5.71539e-09
D	0.1	LOGRA	quadruplex	g-qPCR2	q18SB	30.65	30.58	30.29	30.78	30.575	0.207284	6.25184e-10
E	0.01	LOGRA	quadruplex	g-qPCR2	q18SB	35.18	34.44	34.74		34.7867	0.372201	3.37419e-11
F	0.001	LOGRA	quadruplex	g-qPCR2	q18SB
G	0.0001	LOGRA	quadruplex	g-qPCR2	q18SB
H		NTC	quadruplex	g-qPCR2	q18SB
A	100	LOGRA	quadruplex	g-qPCR2	qGPI-PLC	21.58	21.81	21.61	21.53	21.6325	0.122848	36.2523
B	10	LOGRA	quadruplex	g-qPCR2	qGPI-PLC	25.03	24.9	24.92	24.91	24.94	0.060553	56.2975
C	1	LOGRA	quadruplex	g-qPCR2	qGPI-PLC	27.91	28.31	28.1	27.99	28.0775	0.173469	123.854
D	0.1	LOGRA	quadruplex	g-qPCR2	qGPI-PLC	32.02	31.36	31.02	32.09	31.6225	0.519126	3.02468e-10
E	0.01	LOGRA	quadruplex	g-qPCR2	qGPI-PLC
F	0.001	LOGRA	quadruplex	g-qPCR2	qGPI-PLC
G	0.0001	LOGRA	quadruplex	g-qPCR2	qGPI-PLC
H		NTC	quadruplex	g-qPCR2	qGPI-PLC
A	100	LOGRA	quadruplex	g-qPCR2	qTgsGP	22.64	22.73	22.67	22.62	22.665	0.0479583	32.6724
B	10	LOGRA	quadruplex	g-qPCR2	qTgsGP	26.01	26.01	25.94	25.99	25.9875	0.0330404	34.9164
C	1	LOGRA	quadruplex	g-qPCR2	qTgsGP	29.34	29.41	29.05	29.23	29.2575	0.156924	57.381
D	0.1	LOGRA	quadruplex	g-qPCR2	qTgsGP	31.75	32.02	33.48	32.91	32.54	0.798958	13.3152
E	0.01	LOGRA	quadruplex	g-qPCR2	qTgsGP
F	0.001	LOGRA	quadruplex	g-qPCR2	qTgsGP
G	0.0001	LOGRA	quadruplex	g-qPCR2	qTgsGP
H		NTC	quadruplex	g-qPCR2	qTgsGP
A	100	LOGRA	simplex	Mini2	Mini2	19.9	20.1	20.01	20.13	20.035	0.103441	197.061
B	10	LOGRA	simplex	Mini2	Mini2	23.29	23.35	23.26	23.2	23.275	0.06245	215.518
C	1	LOGRA	simplex	Mini2	Mini2	26.63	27.11	26.92	26.59	26.8125	0.246897	165.135
D	0.1	LOGRA	simplex	Mini2	Mini2	31.32	30.16	31.16	30.38	30.755	0.570935	5.51852e-10
E	0.01	LOGRA	simplex	Mini2	Mini2	35.03	35.02	35.17	34.9	35.03	0.110454	2.85049e-11
F	0.001	LOGRA	simplex	Mini2	Mini2
G	0.0001	LOGRA	simplex	Mini2	Mini2			37.4		37.4		2.92744e-05
H		NTC	simplex	Mini2	Mini2
A	100	LOGRA	quadruplex	g-qPCR1	Mini1	21.01	21.09	20.82	21.04	20.99	0.11804	266.871
B	10	LOGRA	quadruplex	g-qPCR1	Mini1	24.36	24.26	24.24	24.36	24.305	0.0640312	283.067
C	1	LOGRA	quadruplex	g-qPCR1	Mini1	27.32	28.02	27.85	27.59	27.695	0.306213	142.271
D	0.1	LOGRA	quadruplex	g-qPCR1	Mini1		31.89	30.45	31	31.1133	0.726659	31.3777
E	0.01	LOGRA	quadruplex	g-qPCR1	Mini1	35.21	35.39	33.67	36.13	35.1	1.03312	2.71548e-11
F	0.001	LOGRA	quadruplex	g-qPCR1	Mini1	36.33		36.22		36.275	0.0777817	1.20264e-11
G	0.0001	LOGRA	quadruplex	g-qPCR1	Mini1
H		NTC	quadruplex	g-qPCR1	Mini1
A	100	LOGRA	quadruplex	g-qPCR1	q18SB	20.91	20.98	20.9	20.91	20.925	0.0369685	338.38
B	10	LOGRA	quadruplex	g-qPCR1	q18SB	24.36	24.28	24.34	24.26	24.31	0.0476095	206.978
C	1	LOGRA	quadruplex	g-qPCR1	q18SB	27.6	27.67	27.66	27.7	27.6575	0.0419325	144.257
D	0.1	LOGRA	quadruplex	g-qPCR1	q18SB		31	30.9	31.18	31.0267	0.141892	4.57133e-10
E	0.01	LOGRA	quadruplex	g-qPCR1	q18SB	34.42	33.75	34.1	34.45	34.18	0.327516	5.13801e-11
F	0.001	LOGRA	quadruplex	g-qPCR1	q18SB
G	0.0001	LOGRA	quadruplex	g-qPCR1	q18SB
H		NTC	quadruplex	g-qPCR1	q18SB
A	100	LOGRA	quadruplex	g-qPCR1	qGPI-PLC	22.36	22.32	22.32	22.36	22.34	0.023094	72.379
B	10	LOGRA	quadruplex	g-qPCR1	qGPI-PLC	25.68	25.71	25.79	25.55	25.6825	0.0997914	72.2537
C	1	LOGRA	quadruplex	g-qPCR1	qGPI-PLC	29.12	29.08	29.07	28.93	29.05	0.0828654	54.4427
D	0.1	LOGRA	quadruplex	g-qPCR1	qGPI-PLC		32.94	32.22	32.19	32.45	0.424617	1.70442e-10
E	0.01	LOGRA	quadruplex	g-qPCR1	qGPI-PLC	34.67	35.16	34.81	34.75	34.8475	0.216083	3.23487e-11
F	0.001	LOGRA	quadruplex	g-qPCR1	qGPI-PLC			36.08	36.09	36.085	0.00707107	1.37193e-11
G	0.0001	LOGRA	quadruplex	g-qPCR1	qGPI-PLC
H		NTC	quadruplex	g-qPCR1	qGPI-PLC
A	100	LOGRA	quadruplex	g-qPCR1	qTgsGP	22.59	22.62	22.52	22.61	22.585	0.0450925	1.58942e-07
B	10	LOGRA	quadruplex	g-qPCR1	qTgsGP	25.94	26.05	25.9	26	25.9725	0.0660177	1.51879e-08
C	1	LOGRA	quadruplex	g-qPCR1	qTgsGP	29.41	29.3	29.37	29.23	29.3275	0.07932	1.48437e-09
D	0.1	LOGRA	quadruplex	g-qPCR1	qTgsGP		32.03	32.07	31.91	32.0033	0.0832666	2.32293e-10
E	0.01	LOGRA	quadruplex	g-qPCR1	qTgsGP	34.83				34.83		3.27435e-11
F	0.001	LOGRA	quadruplex	g-qPCR1	qTgsGP
G	0.0001	LOGRA	quadruplex	g-qPCR1	qTgsGP
H		NTC	quadruplex	g-qPCR1	qTgsGP
A	100	LOGRA	simplex	Mini1	Mini1	21.98	22.22	21.92	22.05	22.0425	0.129711	32.3344
B	10	LOGRA	simplex	Mini1	Mini1	25.64	25.53	25.36	25.58	25.5275	0.120381	25.2376
C	1	LOGRA	simplex	Mini1	Mini1	27.56	29.2	28.66	28.65	28.5175	0.688107	39.8774
D	0.1	LOGRA	simplex	Mini1	Mini1	31.44	32.85	30.51	32.63	31.8575	1.09116	2.57002e-10
E	0.01	LOGRA	simplex	Mini1	Mini1	34.23		36.96	33.26	34.8167	1.9185	3.30475e-11
F	0.001	LOGRA	simplex	Mini1	Mini1
G	0.0001	LOGRA	simplex	Mini1	Mini1
H		NTC	simplex	Mini1	Mini1
A	100	Nabe	quadruplex	g-qPCR2	Mini2		19.96	20.09	20.12	20.0567	0.085049	282.74
B	10	Nabe	quadruplex	g-qPCR2	Mini2		23.46	23.39		23.425	0.0494975	234.753
C	1	Nabe	quadruplex	g-qPCR2	Mini2
D	0.1	Nabe	quadruplex	g-qPCR2	Mini2
E	0.01	Nabe	quadruplex	g-qPCR2	Mini2
F	0.001	Nabe	quadruplex	g-qPCR2	Mini2
G	0.0001	Nabe	quadruplex	g-qPCR2	Mini2
H		NTC	quadruplex	g-qPCR2	Mini2
A	100	Nabe	quadruplex	g-qPCR2	q18SB	20.55	20.54	20.57	20.5	20.54	0.0294392	110.661
B	10	Nabe	quadruplex	g-qPCR2	q18SB	23.81	23.79	23.85	23.79	23.81	0.0282843	88.0347
C	1	Nabe	quadruplex	g-qPCR2	q18SB	26.98	27.08	27.14	27.03	27.0575	0.0684957	65.1563
D	0.1	Nabe	quadruplex	g-qPCR2	q18SB	30.1	30.27	30.29	30.08	30.185	0.110303	8.19237e-10
E	0.01	Nabe	quadruplex	g-qPCR2	q18SB	33.95	34.41	33.54	33.44	33.835	0.442305	6.52605e-11
F	0.001	Nabe	quadruplex	g-qPCR2	q18SB
G	0.0001	Nabe	quadruplex	g-qPCR2	q18SB
H		NTC	quadruplex	g-qPCR2	q18SB
A	100	Nabe	quadruplex	g-qPCR2	qGPI-PLC	22.04	22.18	22.06	22.02	22.075	0.0718795	164.563
B	10	Nabe	quadruplex	g-qPCR2	qGPI-PLC	25.11	25.2	25.15	25.19	25.1625	0.0411299	211.938
C	1	Nabe	quadruplex	g-qPCR2	qGPI-PLC	28.11	28.2	28.3	28.19	28.2	0.0778888	344.096
D	0.1	Nabe	quadruplex	g-qPCR2	qGPI-PLC	31.07	31.57	31.14	31.42	31.3	0.235089	57.68
E	0.01	Nabe	quadruplex	g-qPCR2	qGPI-PLC
F	0.001	Nabe	quadruplex	g-qPCR2	qGPI-PLC
G	0.0001	Nabe	quadruplex	g-qPCR2	qGPI-PLC
H		NTC	quadruplex	g-qPCR2	qGPI-PLC
A	100	Nabe	quadruplex	g-qPCR2	qTgsGP	21.08	21.11	21.13	21.12	21.11	0.0216025	70.7668
B	10	Nabe	quadruplex	g-qPCR2	qTgsGP	24.21	24.2	24.34	24.3	24.2625	0.0684957	73.7293
C	1	Nabe	quadruplex	g-qPCR2	qTgsGP	27.13	27.3	27.56	27.33	27.33	0.176824	68.3562
D	0.1	Nabe	quadruplex	g-qPCR2	qTgsGP	30.3	30.34	30.2	30.24	30.27	0.0621825	40.5042
E	0.01	Nabe	quadruplex	g-qPCR2	qTgsGP		33.07	33.02	33.16	33.0833	0.070946	1.09881e-10
F	0.001	Nabe	quadruplex	g-qPCR2	qTgsGP
G	0.0001	Nabe	quadruplex	g-qPCR2	qTgsGP
H		NTC	quadruplex	g-qPCR2	qTgsGP
A	100	Nabe	simplex	Mini2	Mini2	22.99	23.04	22.85	23.14	23.005	0.120692	18.475
B	10	Nabe	simplex	Mini2	Mini2	26.17	26.12	26.05	26.21	26.1375	0.0689807	20.4756
C	1	Nabe	simplex	Mini2	Mini2	29.4	29.47	29.33	29.55	29.4375	0.0942956	20.393
D	0.1	Nabe	simplex	Mini2	Mini2	33.42	32.78	33.02	32.34	32.89	0.451811	8.22491
E	0.01	Nabe	simplex	Mini2	Mini2	37.17	36.1	36.61		36.6267	0.535195	9.42486e-12
F	0.001	Nabe	simplex	Mini2	Mini2			37.15		37.15		6.55746e-12
G	0.0001	Nabe	simplex	Mini2	Mini2
H		NTC	simplex	Mini2	Mini2
A	100	Nabe	quadruplex	g-qPCR1	Mini1	20.79	20.83	20.81	20.85	20.82	0.0258199	212.674
B	10	Nabe	quadruplex	g-qPCR1	Mini1	23.99	23.93	23.84	23.89	23.9125	0.0634429	267.025
C	1	Nabe	quadruplex	g-qPCR1	Mini1	27.31	27.31	27.11	27.29	27.255	0.0971253	143.178
D	0.1	Nabe	quadruplex	g-qPCR1	Mini1	30.56		30.36	30.48	30.4667	0.100664	36.0851
E	0.01	Nabe	quadruplex	g-qPCR1	Mini1	33.34	33.46	33.55	33.35	33.425	0.0994987	8.67106e-11
F	0.001	Nabe	quadruplex	g-qPCR1	Mini1		35.61			35.61		1.90687e-11
G	0.0001	Nabe	quadruplex	g-qPCR1	Mini1
H		NTC	quadruplex	g-qPCR1	Mini1
A	100	Nabe	quadruplex	g-qPCR1	q18SB	20.62	20.65	20.66	20.69	20.655	0.0288675	112.4
B	10	Nabe	quadruplex	g-qPCR1	q18SB	23.96	23.94	23.89	23.75	23.885	0.0946925	145.513
C	1	Nabe	quadruplex	g-qPCR1	q18SB	27.19	27.2	27.21	27.25	27.2125	0.0262996	92.0917
D	0.1	Nabe	quadruplex	g-qPCR1	q18SB	30.54		30.46	30.48	30.4933	0.0416333	11.0553
E	0.01	Nabe	quadruplex	g-qPCR1	q18SB	33.29	33.73	33.62	34.51	33.7875	0.51668	6.74449e-11
F	0.001	Nabe	quadruplex	g-qPCR1	q18SB		36.38	35.48		35.93	0.636396	1.52754e-11
G	0.0001	Nabe	quadruplex	g-qPCR1	q18SB
H		NTC	quadruplex	g-qPCR1	q18SB
A	100	Nabe	quadruplex	g-qPCR1	qGPI-PLC	22.3	22.3	22.52	22.36	22.37	0.103923	60.6527
B	10	Nabe	quadruplex	g-qPCR1	qGPI-PLC	25.38	25.32	25.37	25.37	25.36	0.0270801	73.3894
C	1	Nabe	quadruplex	g-qPCR1	qGPI-PLC	28.48	28.41	28.95	28.37	28.5525	0.268871	121.305
D	0.1	Nabe	quadruplex	g-qPCR1	qGPI-PLC	31.61		32.01	32.3	31.9733	0.346458	42.1268
E	0.01	Nabe	quadruplex	g-qPCR1	qGPI-PLC		33.56	35.04	34.65	34.4167	0.767094	4.36065e-11
F	0.001	Nabe	quadruplex	g-qPCR1	qGPI-PLC	35.64				35.64		1.86763e-11
G	0.0001	Nabe	quadruplex	g-qPCR1	qGPI-PLC
H		NTC	quadruplex	g-qPCR1	qGPI-PLC
A	100	Nabe	quadruplex	g-qPCR1	qTgsGP	21.04	21.06	21.06	21.08	21.06	0.0163299	134.131
B	10	Nabe	quadruplex	g-qPCR1	qTgsGP	24.19	24.15	24.09	24.1	24.1325	0.0464579	132.055
C	1	Nabe	quadruplex	g-qPCR1	qTgsGP	27.16	27.42	27.91	27.38	27.4675	0.316373	91.9323
D	0.1	Nabe	quadruplex	g-qPCR1	qTgsGP	31.2		30.93	31.08	31.07	0.135277	19.5622
E	0.01	Nabe	quadruplex	g-qPCR1	qTgsGP	33.03	34.77	33.11	34.04	33.7375	0.827018	6.98233e-11
F	0.001	Nabe	quadruplex	g-qPCR1	qTgsGP			33.96		33.96		5.98441e-11
G	0.0001	Nabe	quadruplex	g-qPCR1	qTgsGP
H		NTC	quadruplex	g-qPCR1	qTgsGP
A	100	Nabe	simplex	Mini1	Mini1	21.69	21.77	21.73	21.94	21.7825	0.109962	43.3362
B	10	Nabe	simplex	Mini1	Mini1	24.77	24.97	24.89	25.01	24.91	0.10583	52.5275
C	1	Nabe	simplex	Mini1	Mini1	28.3	28.3	28.27	28.3	28.2925	0.015	54.8531
D	0.1	Nabe	simplex	Mini1	Mini1	31.48	31.4	31.56	31.79	31.5575	0.168201	14.05
E	0.01	Nabe	simplex	Mini1	Mini1	35.35	37.16	35.02	34.37	35.475	1.19484	2.09392e-11
F	0.001	Nabe	simplex	Mini1	Mini1			37.57	37.17	37.37	0.282843	5.63001e-12
G	0.0001	Nabe	simplex	Mini1	Mini1
H		NTC	simplex	Mini1	Mini1
A	100	Nabe	quadruplex	g-qPCR3	Mini3	21.4	21.89	21.62	21.46	21.5925	0.218994	197.061
B	10	Nabe	quadruplex	g-qPCR3	Mini3	24.56	24.94	24.69	24.36	24.6375	0.243088	260.475
C	1	Nabe	quadruplex	g-qPCR3	Mini3	28.07	28.08	28.39	27.97	28.1275	0.181911	193.006
D	0.1	Nabe	quadruplex	g-qPCR3	Mini3	31.15	31.26	30.83	31.47	31.1775	0.267005	60.2337
E	0.01	Nabe	quadruplex	g-qPCR3	Mini3	33.58		34.4		33.99	0.579828	5.86125e-11
F	0.001	Nabe	quadruplex	g-qPCR3	Mini3		35.36			35.36		2.26767e-11
G	0.0001	Nabe	quadruplex	g-qPCR3	Mini3
H		NTC	quadruplex	g-qPCR3	Mini3
A	100	Nabe	quadruplex	g-qPCR3	q18SB	20.63	20.6	20.64	20.64	20.6275	0.0189297	273.425
B	10	Nabe	quadruplex	g-qPCR3	q18SB	23.97	24.08	24	23.69	23.935	0.169804	250.297
C	1	Nabe	quadruplex	g-qPCR3	q18SB	27.25	27.2	27.23	27.2	27.22	0.0244949	423.143
D	0.1	Nabe	quadruplex	g-qPCR3	q18SB	30.57	30.54	30.8	30.59	30.625	0.118462	6.03888e-10
E	0.01	Nabe	quadruplex	g-qPCR3	q18SB	34.37	34.17	33.93	33.81	34.07	0.2498	5.54508e-11
F	0.001	Nabe	quadruplex	g-qPCR3	q18SB	36.08	35.13	35.19	35.08	35.37	0.475465	2.252e-11
G	0.0001	Nabe	quadruplex	g-qPCR3	q18SB
H		NTC	quadruplex	g-qPCR3	q18SB
A	100	Nabe	quadruplex	g-qPCR3	qGPI-PLC	22.81	22.79	22.84	22.78	22.805	0.0264575	211.571
B	10	Nabe	quadruplex	g-qPCR3	qGPI-PLC	26.04	26.11	25.98	25.65	25.945	0.203715	193.676
C	1	Nabe	quadruplex	g-qPCR3	qGPI-PLC	29.17	29.19	29.2	29.3	29.215	0.058023	231.521
D	0.1	Nabe	quadruplex	g-qPCR3	qGPI-PLC	32.54	32.8	32.75	32.56	32.6625	0.131751	1.47098e-10
E	0.01	Nabe	quadruplex	g-qPCR3	qGPI-PLC	34.31	36.34	36.51		35.72	1.22405	1.76689e-11
F	0.001	Nabe	quadruplex	g-qPCR3	qGPI-PLC	37.09				37.09		6.83593e-12
G	0.0001	Nabe	quadruplex	g-qPCR3	qGPI-PLC
H		NTC	quadruplex	g-qPCR3	qGPI-PLC
A	100	Nabe	quadruplex	g-qPCR3	qTgsGP	22.16	22.19	22.18	22.15	22.17	0.0182574	2.11917e-07
B	10	Nabe	quadruplex	g-qPCR3	qTgsGP	25.29	25.35	25.25	25.11	25.25	0.10198	2.50607e-08
C	1	Nabe	quadruplex	g-qPCR3	qTgsGP	28.71	28.53	28.81	28.84	28.7225	0.139851	2.2577e-09
D	0.1	Nabe	quadruplex	g-qPCR3	qTgsGP	32	31.82	31.67	32.12	31.9025	0.198053	2.4911e-10
E	0.01	Nabe	quadruplex	g-qPCR3	qTgsGP		37.02	34.87		35.945	1.52028	1.51174e-11
F	0.001	Nabe	quadruplex	g-qPCR3	qTgsGP
G	0.0001	Nabe	quadruplex	g-qPCR3	qTgsGP
H		NTC	quadruplex	g-qPCR3	qTgsGP
A	100	Nabe	simplex	Mini3	Mini3	23.79	24.09	23.75	24.01	23.91	0.165731	6.34414e-08
B	10	Nabe	simplex	Mini3	Mini3	27.04	27.1	27.07	27.11	27.08	0.0316228	7.04868e-09
C	1	Nabe	simplex	Mini3	Mini3	30.54	30.39	30.64	30.55	30.53	0.103602	6.44992e-10
D	0.1	Nabe	simplex	Mini3	Mini3	33.37	33.32	34.05	33.43	33.5425	0.341309	7.99284e-11
E	0.01	Nabe	simplex	Mini3	Mini3	37.14	36.74	38.13	36.27	37.07	0.791075	6.93135e-12
F	0.001	Nabe	simplex	Mini3	Mini3
G	0.0001	Nabe	simplex	Mini3	Mini3
H		NTC	simplex	Mini3	Mini3

### Sheet: SuppTable 9
Supplementary Table 9. qPCR specificity
Cq values of a total of 128 DNA extracts, including 16 host DNA samples and 112 trypanosome DNA samples, that were tested with the g-qPCR1 and g-qPCR3 assays. NTC = Negative Template Control
		g-qPCR1								g-qPCR3
Strain	taxon	qMini1		q18SB		qGPI-PLC		qTgsGP		qMini3		q18SB		qGPI-PLC		qTgsGP
GPAL-ZM-83-TRPZ320	non-Tbg1	N	N	22.2229	22.2459	23.8501	24.0054	N	N	N	N	22.3933	22.2248	24.9373	24.6985	N	N
MBOI-ZM-82-TRPZ260	non-Tbg1	N	N	20.0323	20.1716	21.5533	21.766	N	N	N	N	20.2133	20.0553	22.8965	22.5252	N	N
GPAL-ZM-83TRPZ265	non-Tbg1	N	N	22.3858	22.4633	24.0631	24.0983	N	N	N	N	22.5142	22.4767	25.1354	24.9998	N	N
MHOM-UG-77-KETRI-2355	non-Tbg1	N	N	23.3365	23.3067	24.5915	24.6169	N	N	N	N	23.4942	23.2988	25.667	25.4804	N	N
MSUS-CI-78-TSW38-021	non-Tbg1	N	N	22.4319	22.4631	24.6111	24.868	N	N	N	N	22.57	22.517	25.6972	25.7637	N	N
MHOM-KE-81-LVH122	non-Tbg1	N	N	21.465	21.4599	23.1678	23.1634	N	N	N	N	21.6806	21.2522	24.2291	24.0734	N	N
MSUS-CI-82-TSW31-BO1	non-Tbg1	N	N	18.6487	18.602	20.456	20.4083	N	N	N	N	18.773	18.7022	21.4752	21.3105	N	N
MSUS-CI-82-TSW125-KP1-cloneB	Tbg1	N	N	21.5382	21.5781	23.3713	23.4493	22.167	22.1928	20.9907	20.5786	21.7577	21.5871	23.9561	23.9376	23.2767	23.1674
AnTat-1-1	non-Tbg1	N	N	22.3742	22.3983	25.2128	25.2943	N	N	N	N	23.186	22.373	25.6528	25.2413	N	N
MHOM-CI-91-SIQUE1623	Tbg1	21.6815	21.6674	23.0299	23.0245	25.6398	25.5571	24.2556	24.219	22.3883	22.0891	23.4161	23.0432	25.624	25.3145	24.4514	24.2121
GMOM-ZM-83-TRPZ323	non-Tbg1	N	N	23.2039	23.3131	25.5743	25.7249	N	N	N	N	23.266	23.2019	25.6238	25.6468	N	N
MHOM-CI-79-DALOA74	Tbg1	18.3287	18.3499	18.8968	18.8747	21.0923	21.0798	20.1369	20.1269	19.0268	18.7972	19.1001	18.9726	21.1406	21.0555	20.3474	20.2752
MSUS-CI-82-TSW31-KP1	non-Tbg1	N	N	23.9972	23.9936	26.6582	26.6922	N	N	N	N	24.0618	23.9148	26.7705	26.6406	N	N
MSUS-CI-78-TSW178	non-Tbg1	N	N	19.3258	19.253	22.4807	22.4137	N	N	N	N	19.3407	19.307	22.4427	22.4299	N	N
MSUS-CI-82-TSW32-B01	non-Tbg1	N	N	23.0177	22.9693	25.7204	25.6003	N	N	N	N	23.1006	23.0881	25.7479	25.7237	N	N
MSUS-CI-82-TSW36	non-Tbg1	N	N	20.5299	20.3891	24.0156	23.7936	N	N	N	N	20.6253	20.5566	24.11	24.093	N	N
MSUS-CI-82-TSW75	non-Tbg1	N	N	23.3669	23.2695	26.1863	26.0797	N	N	N	N	23.3988	23.5711	26.1572	26.457	N	N
MHOM-KE-82-LVH61R	non-Tbg1	N	N	21.2724	21.297	23.7201	23.7245	N	N	N	N	21.3848	21.5179	23.8351	24.019	N	N
MSUS-CI-78-TSW185-cloneA	non-Tbg1	N	N	21.4771	21.4955	24.7137	24.7502	N	N	N	N	21.7532	21.8185	24.9268	25.0191	N	N
MSUS-CI-82-TSW65-KP1-exbiit	non-Tbg1	N	N	22.9996	22.9261	25.9098	25.7741	N	N	N	N	23.0829	23.1054	26.0111	26.1234	N	N
MSUS-CI-78-TSW129-cloneC	non-Tbg1	N	N	22.8694	22.6621	26.0609	25.8102	N	N	N	N	22.6605	22.9236	25.752	26.073	N	N
MSUS-CI-78-TSW129-cloneA	non-Tbg1	N	N	25.0541	24.9268	28.3522	28.3285	N	N	N	N	25.0904	25.1975	28.3999	28.6137	N	N
MSUS-CI-78-TSW168	non-Tbg1	N	N	22.0308	21.8987	25.2318	25.1787	N	N	N	N	21.8885	22.0732	25.1073	25.3007	N	N
MHOM-ZR-71-C126	Tbg1	25.8517	25.8547	24.6535	24.6917	26.0847	26.1798	25.0591	25.1287	22.0032	21.8056	24.8509	24.8003	26.3243	26.303	25.2578	25.135
MSUS-CI-82-TSW95	non-Tbg1	N	N	23.1764	23.1889	25.654	25.6753	N	N	N	N	23.2388	23.2457	25.813	25.7899	N	N
MHOM-CI-78-DALOA69	Tbg1	23.1898	23.2498	24.0763	24.0987	25.7829	25.9191	24.595	24.7149	22.2888	22.1617	24.1717	24.1957	25.972	25.9895	24.7625	24.6953
MHOM-CI-TH162	non-Tbg1	N	N	25.5165	25.5885	26.7827	26.6042	N	N	N	N	25.6248	25.6627	26.9205	26.9689	N	N
MHOM-CI-78-TH113	non-Tbg1	N	N	17.1137	16.8893	20.0115	19.7626	N	N	N	N	16.7214	16.3271	19.3909	19.079	N	N
GMOM-ZM-83-TRPZ-317	non-Tbg1	N	N	20.5072	20.3663	24.0961	23.9534	N	N	N	N	20.6905	20.5679	24.3155	24.1894	N	N
GPAP-CI-82-KP10-29	non-Tbg1	N	N	21.8374	21.9032	25.0295	25.0497	N	N	N	N	21.9977	21.9371	25.075	25.0652	N	N
MBO-NG-74-R10	non-Tbg1	N	N	22.5458	22.4726	25.2179	25.1666	N	N	N	N	22.5008	22.5108	25.1341	25.1505	N	N
MBOT-GM-77-GB2	non-Tbg1	N	N	21.332	21.3587	24.1521	24.2547	N	N	N	N	21.4568	21.4537	24.2991	24.3562	N	N
MHOM-SD-82-BIYAMINA	non-Tbg1	N	N	21.0611	20.9792	23.2008	23.12	N	N	N	N	21.0573	21.0492	23.1311	23.1563	N	N
MHOM-SD-82-MUSIKIA-cloneA	Tbg1	21.0548	21.0151	21.9629	21.9569	24.25	24.2084	23.1592	23.1936	19.0317	19.0405	22.0826	22.077	24.3543	24.403	23.6077	23.5993
MHOM-ZM-80-TRPZ-23	non-Tbg1	N	N	21.4474	21.408	23.7445	23.8255	N	N	N	N	21.6173	21.5002	24.1191	24.0352	N	N
MSUS-CI-83-TSW-11	non-Tbg1	N	N	22.9482	22.9312	25.1578	25.1106	N	N	N	N	23.1341	23.0768	25.4284	25.3115	N	N
Lister-427_1.5SE	non-Tbg1	N	N	24.0392	24.0219	26.7491	26.6646	N	N	N	N	24.1142	24.1124	27.0465	27.0463	N	N
Lister-427	non-Tbg1	N	N	24.6151	24.6622	27.2535	27.3408	N	N	N	N	24.9162	24.7627	27.6809	27.5089	N	N
Lister-427-AT1-KO	non-Tbg1	N	N	21.4377	21.4316	24.0271	24.028	N	N	N	N	21.4378	21.5194	24.074	24.1396	N	N
AnTat-5-2	non-Tbg1	N	N	27.6926	28.0499	30.3001	30.3868	N	N	N	N	28.3186	28.4055	30.6329	30.7874	N	N
AnTat-17-1	non-Tbg1	N	N	24.6282	24.7602	26.6405	26.7047	N	N	N	N	24.737	24.805	26.7154	26.8613	N	N
J10	non-Tbg1	N	N	26.7788	26.8477	29.0629	29.1062	N	N	N	N	27.0017	27.0104	29.3778	29.4208	N	N
AnTat-1-1E	non-Tbg1	N	N	25.1225	25.2329	27.2505	27.381	N	N	N	N	25.3188	25.3021	27.6227	27.6985	N	N
MSUS-NG-62-B8-18-cloneB	non-Tbg1	N	N	22.2609	22.3202	25.3021	25.3572	N	N	N	N	22.55	22.3646	25.693	25.706	N	N
KOUAM-DALOA	Tbg1	23.1976	23.294	23.1396	23.3693	25.3876	25.6093	24.5094	24.9129	22.8227	22.6383	23.5125	23.4349	25.7681	25.6833	25.2063	25.1427
AnTat-34-1-P10	non-Tbg1	N	N	23.6446	23.7395	25.7515	25.8795	N	N	N	N	24.0488	23.7794	26.1554	26.0666	N	N
LIZZARD	non-Tbg1	N	N	23.8303	23.9037	26.8687	26.9461	N	N	N	N	24.172	24.1381	27.3054	27.3091	N	N
MSUS-CI-85-PTAG-130	non-Tbg1	N	N	24.5646	24.6017	27.7678	27.6659	N	N	N	N	24.8651	24.843	28.1259	28.0219	N	N
108AT	Tbg1	20.8923	20.8098	21.4391	21.3385	23.0842	23.0963	21.8013	21.6667	21.3896	21.8434	20.8936	21.446	22.5952	23.2425	21.4621	22.1359
108BT	Tbg1	19.9259	19.9003	21.4418	21.441	23.2692	23.2481	21.9634	21.8675	19.5697	19.5028	21.5755	21.4902	23.3674	23.2343	22.2361	22.1464
348BT	Tbg1	21.2679	21.2239	18.3913	18.3668	19.87	19.7903	19.0966	19.0727	17.5996	17.6562	18.3852	18.4461	20.1494	20.0622	19.2127	19.243
57AT	Tbg1	20.1575	20.0416	19.7452	19.7246	21.1915	21.125	20.3002	20.2833	18.952	18.9253	19.7541	19.817	21.3415	21.4093	20.4546	20.5098
BIM-AnTat-8-1-P8	Tbg1	19.7888	19.8759	19.3363	19.3902	21.102	21.1605	20.8531	20.9223	19.5852	19.3862	19.359	19.4226	21.2581	21.3452	21.0484	21.0384
FEO	non-Tbg1	N	N	20.5183	20.5718	22.8005	22.8855	N	N	N	N	20.5927	20.6203	23.0539	23.0298	N	N
FEO-AnTat-16-1	non-Tbg1	N	N	20.9183	21.0621	23.0741	23.2254	N	N	N	N	21.0232	20.929	23.2426	23.187	N	N
Jua	Tbg1	20.3926	19.7481	19.4408	18.4644	20.6672	20.2092	19.6895	19.0966	18.5648	18.2645	19.3864	19.1471	21.1952	20.8153	20.0272	19.8111
LOGRA	Tbg1	21.415	21.2874	21.8516	21.8055	23.6084	23.5398	23.1308	23.0719	19.5556	19.4703	22.1085	22.1073	23.9135	23.9689	23.6204	23.5646
MBA	Tbg1	19.182	19.2627	19.3298	19.422	21.1075	21.1932	20.822	20.9304	17.6775	17.6055	19.5923	19.6753	21.488	21.5693	21.3296	21.33
Nabe	Tbg1	21.5192	21.6174	21.6916	21.7363	23.624	23.5729	23.0705	23.131	22.4766	22.56	22.0131	22.0498	23.7704	23.8517	23.5505	23.5597
OUSOU	Tbg1	17.8718	17.8952	18.35	18.3827	20.0779	20.1625	19.784	19.8594	17.4471	17.3122	18.5948	18.5947	20.4194	20.4121	20.1856	20.1754
Pakwa	Tbg1	20.0427	20.0478	21.1333	21.2031	23.0203	23.0034	22.6224	22.6076	23.0761	23.1033	21.4934	21.449	23.3052	23.1905	23.099	23.0756
ABBA	non-Tbg1	N	N	17.5144	17.5066	20.2727	20.1959	N	N	N	N	17.7292	17.7805	20.4658	20.575	N	N
LIGO	non-Tbg1	N	N	19.7865	19.7144	22.4889	22.3811	N	N	N	N	19.2513	19.3178	21.1532	21.2435	N	N
AnTat-12-1S	non-Tbg1	N	N	22.1942	22.1869	24.4266	24.4137	N	N	N	N	21.7933	22.0306	23.3741	23.4491	N	N
MHOM-ZM-83-TRPZ-349	non-Tbg1	N	N	23.4453	23.334	25.4645	25.5527	N	N	N	N	22.8771	23.1322	25.3074	24.55	N	N
Rumphi	non-Tbg1	N	N	22.007	22.0067	24.1634	24.2444	N	N	N	N	21.5661	21.6179	23.0719	23.1255	N	N
STIB-851	non-Tbg1	N	N	22.1092	21.8493	24.1104	23.7579	N	N	N	N	21.6841	21.5744	23.0438	22.8506	N	N
148BT	Tbg1	21.2448	21.299	21.5173	21.5864	23.1256	23.0451	21.4158	21.4243	20.0936	20.0235	21.268	21.2284	21.9306	21.7447	21.9669	21.895
378BT	Tbg1	24.2811	24.3213	23.529	23.5479	24.5877	24.6463	22.7864	22.9066	21.9287	21.7926	23.6742	23.6897	25.3131	25.3265	23.9309	23.9703
163AT	Tbg1	21.8528	21.9376	22.7342	22.7516	23.5956	23.6391	23.2563	23.2447	21.0555	21.1054	22.6714	22.6973	24.5103	24.8639	23.2064	23.5353
104BT	Tbg1	24.143	24.0114	22.9692	22.7606	23.6461	23.6045	23.208	23.0281	22.0104	22.0829	22.9212	23.0076	24.4413	24.5959	23.0698	23.1591
346AT-relapse	Tbg1	25.4653	25.4431	22.5017	22.5324	24.0626	23.9988	23.7462	23.7099	23.238	23.2574	22.5015	22.534	24.9273	25.0059	23.7565	23.7926
346BT	Tbg1	24.5525	24.4798	23.4338	23.4413	24.2386	24.1767	23.9785	23.8413	22.2194	22.3685	23.513	23.6411	25.2361	25.3108	23.8623	24.0424
AnTat-11-17	Tbg1	20.8975	20.8984	21.7197	21.6974	23.0131	22.9645	23.4563	23.3299	19.2976	19.3101	21.7595	21.7487	24.0571	24.0944	23.4798	23.5679
Seka	Tbg1	21.8561	21.6523	22.7186	22.6101	23.8985	23.7375	24.583	24.2692	21.8951	22.2282	22.6707	22.946	24.6919	25.0963	24.3764	24.6876
Bage	Tbg1	19.8537	19.8983	22.4715	22.4341	23.9135	23.8997	24.9641	24.8847	22.7805	22.8169	22.5407	22.5481	24.7492	24.7471	24.3718	24.4482
95BT	Tbg1	21.1878	21.2528	21.2873	21.3559	22.3273	22.365	21.9101	21.9995	23.2045	23.2147	21.5743	21.6688	23.6086	23.7153	22.4102	22.5032
113AT	Tbg1	18.6785	18.7434	21.7462	21.8075	22.8193	22.9023	22.4656	22.567	18.8376	18.7793	21.9951	21.9652	23.966	23.9035	22.6501	22.5606
174BT	Tbg1	31.148	30.4974	27.1656	27.0109	28.4665	28.0217	28.0233	27.8627	28.4667	28.6339	27.0104	26.3514	29.1789	28.6809	27.7633	27.381
141BT	Tbg1	22.6165	22.5296	21.4095	21.376	22.371	22.3414	22.1002	22.0657	19.725	20.059	21.4571	21.6055	23.3649	23.5432	22.0684	22.217
146BT	Tbg1	23.4934	23.5419	21.3932	21.4857	22.3308	22.4002	22.0846	22.1501	21.2342	21.2931	21.5561	21.6235	23.3979	23.4831	22.1822	22.2504
113BT	Tbg1	24.6212	24.607	23.3216	23.3643	24.4557	24.3584	24.0599	24.1095	23.6523	23.5641	23.6005	23.5407	25.6573	25.5473	24.3358	24.2819
146AT	Tbg1	24.5118	24.5974	22.3973	22.3889	23.5778	23.5561	23.2286	23.2308	21.8527	21.951	22.542	22.5095	24.6327	24.624	23.273	23.3043
104AT	Tbg1	22.9428	23.0759	24.3101	24.4659	24.9251	25.1366	24.3739	24.5874	21.8751	21.9525	24.6193	24.6492	26.1332	26.195	24.6091	24.6662
29BT	Tbg1	21.664	21.7537	24.4933	24.5326	26.7644	27.0137	24.2399	24.4082	22.926	22.865	24.853	24.8398	26.6128	26.6029	25.0399	25.0065
186BT	Tbg1	27.5206	27.1677	24.839	24.8926	26.8993	27.0129	25.9111	25.8929	27.8254	27.4812	25.0753	25.1248	27.2795	27.2597	26.5417	26.333
174AT	Tbg1	23.6921	23.6621	21.9175	21.9413	23.2759	23.2118	22.1367	22.0927	22.2345	22.2345	22.0502	22.0167	24.0981	23.8399	23.6448	23.1587
105BT	Tbg1	22.8854	22.9331	22.0491	22.0595	23.9684	23.9949	23.1479	23.1365	21.4171	21.6555	22.4305	22.2175	24.5063	24.3192	23.7329	23.6827
148AT	Tbg1	22.3558	22.2516	23.3802	23.2852	25.2758	25.2617	23.2989	23.1618	21.0281	21.0291	23.5153	23.4805	25.5089	25.4915	23.7261	23.6921
163AT-relapse	Tbg1	20.223	20.2722	22.107	22.1083	24.2259	24.2168	22.3112	22.2629	20.055	20.1517	22.2194	22.294	24.1423	24.2929	22.5775	22.7558
93AT	Tbg1	20.242	20.1937	22.785	22.7212	25.1751	25.1168	23.1197	23.0059	19.7622	19.7004	22.9274	22.8566	24.9378	24.9182	23.2911	23.2762
INRB-2009-56A-15BT	Tbg1	21.1146	21.1421	21.7986	21.6785	23.7268	23.6039	22.0726	22.0437	20.2697	20.2202	22.0229	21.9816	23.8601	23.8672	22.3907	22.3543
ALJO	Tbg1	N	N	23.2479	23.1964	25.2476	25.2465	24.6247	24.5598	22.0532	22.0353	23.4518	23.3988	25.4424	25.385	24.9694	24.836
BRAZAVILLE-BB	Tbg1	23.8123	23.6806	22.2073	22.1119	24.3994	24.2687	23.606	23.4606	20.173	20.1396	22.2761	22.2409	24.3752	24.3864	23.7476	23.6845
AMBOU	Tbg1	22.3841	22.347	22.4	22.4114	24.4945	24.5258	23.6163	23.6441	22.2551	22.2404	22.5892	22.5935	24.588	24.6175	24.0066	23.9961
KISOU-BOBO-80-MURAZ15	Tbg1	20.0104	19.9483	20.8377	20.7948	23.0918	23.088	22.4443	22.3452	21.0296	21.0056	20.969	20.9463	23.0641	23.0918	22.642	22.5768
PEYA	Tbg1	22.2875	22.3108	22.4387	22.4936	24.3678	24.4261	23.4687	23.4897	21.3292	21.3344	22.5862	22.5513	24.5228	24.452	23.7508	23.7536
MSUS-CI-78-TSW390	non-Tbg1	N	N	21.284	21.3584	24.2024	24.2607	N	N	N	N	21.4	21.4271	24.2292	24.3043	N	N
GUIWI-BOBO80-MURAZ18	Tbg1	N	N	22.9138	22.8669	25.1903	25.2133	24.3016	24.4961	21.5358	21.4262	23.1313	23.0797	25.4035	25.3438	24.6182	24.5915
ITM001	non-Tbg1	N	N	23.1542	23.0159	25.4109	25.2041	N	N	N	N	23.1512	23.1324	25.2773	25.1865	N	N
STIB847	non-Tbg1	N	N	23.5507	23.5194	26.1507	26.0821	N	N	N	N	23.6449	23.6206	26.1359	26.1349	N	N
STIB882	non-Tbg1	N	N	24.024	24.0827	26.8493	26.9536	N	N	N	N	24.2413	24.1385	26.8974	27.0424	N	N
STIB883	non-Tbg1	N	N	21.1014	21.0985	23.8288	23.8435	N	N	N	N	21.3517	21.3083	24.0856	24.0682	N	N
AnTat-25-1S	non-Tbg1	N	N	19.252	19.2834	22.6243	22.6827	N	N	N	N	19.4354	19.4788	22.7649	22.9004	N	N
Etat-1-2R	non-Tbg1	32.6169	32.6479	30.0847	30.1314	27.9117	27.9428	N	N	N	N	30.0994	30.2672	28.006	28.0567	N	N
BoTat-1-1	non-Tbg1	N	N	14.7547	14.6637	17.5429	17.43	N	N	N	N	14.8352	14.7504	17.5331	17.4581	N	N
AnTat-4-1	non-Tbg1	N	N	27.4809	27.5833	28.3833	28.4587	N	N	N	N	27.8247	27.7359	28.5409	28.3778	N	N
940	non-Tbg1	N	N	21.8036	21.873	24.3329	24.3888	N	N	N	N	22.0162	22.0346	24.4586	24.4494	N	N
STIB818	non-Tbg1	N	N	21.2848	21.3561	24.0637	24.1173	N	N	N	N	21.4677	21.4774	24.2324	24.2792	N	N
MCAM-ET-2013-MU-02	non-Tbg1	N	N	22.5047	22.471	25.2795	25.254	N	N	N	N	22.6235	22.7486	25.3617	25.3955	N	N
MCAM-ET-2013-MU-14	non-Tbg1	N	N	18.9627	18.8642	21.3386	21.2739	N	N	N	N	19.0389	19.0541	21.9223	21.9859	N	N
MCAM-ET-2013-MU-17	non-Tbg1	N	N	32.3551	32.1645	35.0184	34.8332	N	N	N	N	32.3042	32.0409	34.5111	34.0147	N	N
Yobo 2007C2	non-Tbg1	N	N	N	N	N	N	N	N	N	N	N	N	N	N	N	N
TRT 57	non-Tbg1	N	N	N	N	N	N	N	N	N	N	N	N	N	N	N	N
Melsele 1996	non-Tbg1	N	N	N	N	N	N	N	N	N	N	N	N	N	N	N	N
S 1598	non-Tbg1	N	N	N	N	N	N	N	N	N	N	N	N	N	N	N	N
STIB719/ILRAD560	non-Tbg1	N	N	N	N	N	N	N	N	N	N	N	N	N	N	N	N
ilrad 700	non-Tbg1	N	N	N	N	N	N	N	N	N	N	N	N	N	N	N	N
Sc-58	non-Tbg1	N	N	N	N	N	N	N	N	N	N	N	N	N	N	N	N
pig	host	N	N	N	N	N	N	N	N	N	N	N	N	N	N	N	N
cattle	host	N	N	N	N	N	N	N	N	N	N	N	N	N	N	N	N
dog	host	N	N	N	N	N	N	N	N	N	N	N	N	N	N	N	N
horse	host	N	N	N	N	N	N	N	N	N	N	N	N	N	N	N	N
goat	host	N	N	N	N	N	N	N	N	N	N	N	N	N	N	N	N
sheep	host	N	N	N	N	N	N	N	N	N	N	N	N	N	N	N	N
G. fuscipes 1	host	N	N	N	N	N	N	N	N	N	N	N	N	N	N	N	N
G. fuscipes 2	host	N	N	N	N	N	N	N	N	N	N	N	N	N	N	N	N
G. fuscipes 3	host	N	N	N	N	N	N	N	N	N	N	N	N	N	N	N	N
G. fuscipes 4	host	N	N	N	N	N	N	N	N	N	N	N	N	N	N	N	N
G. fuscipes 5	host	N	N	N	N	N	N	N	N	N	N	N	N	N	N	N	N
G. fuscipes 6	host	N	N	N	N	N	N	N	N	N	N	N	N	N	N	N	N
G. fuscipes 7	host	N	N	N	N	N	N	N	N	N	N	N	N	N	N	N	N
G. fuscipes 8	host	N	N	N	N	N	N	N	N	N	N	N	N	N	N	N	N
G. fuscipes 9	host	N	N	N	N	N	N	N	N	N	N	N	N	N	N	N	N
G. fuscipes 10	host	N	N	N	N	N	N	N	N	N	N	N	N	N	N	N	N
NTC	NTC	N	N	N	N	N	N	N	N	N	N	N	N	N	N	N	N
NTC	NTC	N	N	N	N	N	N	N	N	N	N	N	N	N	N	N	N
NTC	NTC	N	N	N	N	N	N	N	N	N	N	N	N	N	N	N	N
NTC	NTC	N	N	N	N	N	N	N	N	N	N	N	N	N	N	N	N
NTC	NTC	N	N	N	N	N	N	N	N	N	N	N	N	N	N	N	N
NTC	NTC	N	N	N	N	N	N	N	N	N	N	N	N	N	N	N	N
NTC	NTC	N	N	N	N	N	N	N	N	N	N	N	N	N	N	N	N

### Sheet: SuppTable 10
Supplementary Table 10. qPCR specificity of six DNA extracts that were excluded from the study
DNA extracts that were excluded as they didn't react in duplicate with qGPI-PLC, which was used as an internal standard to determine if sufficient Trypanozoon DNA was present to detect a single-copy sequence
		g-qPCR1								g-qPCR3
Strain	taxon	qMini1		q18SB		qGPI-PLC		qTgsGP		qMini3		q18SB		qGPI-PLC		qTgsGP
378BT	Tbg1	33.0183	33.4418	35.7982	35.8008	37.5083	35.5786	35.1292	33.9074	30.5521	30.7529	34.637	34.7854	34.6325	N	34.8457	35.8527
MSUS-CI-82-TSW125-KP1-cloneB	Tbg1	N	N	N	21.8523	N	24.317	N	23.212	N	21.1072	N	21.8258	26.8002	24.3103	25.0667	23.1227
LiTat-1-3	Tbg1	32.7095	32.4693	N	N	N	N	N	N	N	N	N	N	N	N	N	N
LiTat-1-3	Tbg1	29.4693	29.5995	N	N	N	N	N	34.449	N	35.4995	N	N	N	N	36.2925	37.3632
174AT	Tbg1	N	N	N	N	N	N	N	N	N	N	N	N	N	N	N	N
MCAM-ET-2013-MU-14	non-Tbg1	N	N	31.5854	32.1553	35.4543	34.4509	N	N	N	N	32.5034	32.5039	N	35.5708	N	N

### Sheet: SuppTable 11
Supplementary Table 11. Relative Copy Numbers (RCN)
RCN of the minicircle sequence targeted by qMini3 (RCNmO_078), the target sequence of qTgsGP (RCNqTgsGP) and the target sequence of q18S (RCNq18S) that were calculated for each of the 49 Tbg1 DNA extracts using the ΔCq-method. △qMini3 = Cq qGPI-PLC - Cq qMini3. △q18SB = Cq qGPI-PLC - Cq q18S. △qTgsGP = Cq qGPI-PLC - Cq qTgsGP. NTC = Negative Template Control. For each strain, two replicates were run.
Strain	taxon	△qMini3	△qMini3	△q18SB	△q18SB	△qTgsGP	△qTgsGP	RCN mO_078	RCN q18S	RCN qTgsGP
GPAL-ZM-83-TRPZ320	non-Tbg1			2.54401	2.47372				5.69341
MBOI-ZM-82-TRPZ260	non-Tbg1			2.68323	2.46995				5.98159
GPAL-ZM-83TRPZ265	non-Tbg1			2.62119	2.52305				5.95028
MHOM-UG-77-KETRI-2355	non-Tbg1			2.17278	2.18161				4.52275
MSUS-CI-78-TSW38-021	non-Tbg1			3.12711	3.24668				9.1143
MHOM-KE-81-LVH122	non-Tbg1			2.54851	2.82123				6.45896
MSUS-CI-82-TSW31-BO1	non-Tbg1			2.70222	2.60823				6.30279
MSUS-CI-82-TSW125-KP1-cloneB	Tbg1	2.96541	3.35898	2.19842	2.35041	0.679441	0.770129	9.03534	4.84472	1.65347
AnTat-1-1	non-Tbg1			2.46681	2.86827				6.41504
MHOM-CI-91-SIQUE1623	Tbg1	3.23571	3.22546	2.20785	2.2713	1.17263	1.10243	9.38656	4.72373	2.20069
GMOM-ZM-83-TRPZ323	non-Tbg1			2.35778	2.44484				5.28525
MHOM-CI-79-DALOA74	Tbg1	2.11381	2.25835	2.04049	2.0829	0.793242	0.780366	4.55638	4.17522	1.72527
MSUS-CI-82-TSW31-KP1	non-Tbg1			2.70871	2.72585				6.57644
MSUS-CI-78-TSW178	non-Tbg1			3.10199	3.12288				8.64865
MSUS-CI-82-TSW32-B01	non-Tbg1			2.64732	2.6356				6.23968
MSUS-CI-82-TSW36	non-Tbg1			3.48463	3.53649				11.3987
MSUS-CI-82-TSW75	non-Tbg1			2.75836	2.88592				7.07901
MHOM-KE-82-LVH61R	non-Tbg1			2.45026	2.50118				5.56331
MSUS-CI-78-TSW185-cloneA	non-Tbg1			3.17364	3.20056				9.10817
MSUS-CI-82-TSW65-KP1-exbiit	non-Tbg1			2.92814	3.01804				7.85598
MSUS-CI-78-TSW129-cloneC	non-Tbg1			3.09153	3.14947				8.69863
MSUS-CI-78-TSW129-cloneA	non-Tbg1			3.30943	3.41617				10.2944
MSUS-CI-78-TSW168	non-Tbg1			3.21885	3.22749				9.33841
MHOM-ZR-71-C126	Tbg1	4.32112	4.49744	1.4734	1.50277	1.06656	1.16805	21.2881	2.80531	2.17076
MSUS-CI-82-TSW95	non-Tbg1			2.57415	2.54421				5.89404
MHOM-CI-78-DALOA69	Tbg1	3.68321	3.82778	1.8003	1.79375	1.20949	1.29419	13.5226	3.47504	2.38248
MHOM-CI-TH162	non-Tbg1			1.29572	1.30625				2.46399
MHOM-CI-78-TH113	non-Tbg1			2.66957	2.75189				6.54919
GMOM-ZM-83-TRPZ-317	non-Tbg1			3.62503	3.62155				12.3231
GPAP-CI-82-KP10-29	non-Tbg1			3.07731	3.12807				8.59151
MBO-NG-74-R10	non-Tbg1			2.63328	2.63968				6.21814
MBOT-GM-77-GB2	non-Tbg1			2.84228	2.90248				7.32431
MHOM-SD-82-BIYAMINA	non-Tbg1			2.07376	2.10712				4.25906
MHOM-SD-82-MUSIKIA-cloneA	Tbg1	5.32264	5.36247	2.2717	2.326	0.74657	0.803704	40.5799	4.92152	1.71169
MHOM-ZM-80-TRPZ-23	non-Tbg1			2.50178	2.53495				5.7297
MSUS-CI-83-TSW-11	non-Tbg1			2.29433	2.2347				4.80596
Lister-427_1.5SE	non-Tbg1			2.93234	2.93395				7.63773
Lister-427	non-Tbg1			2.76474	2.74627				6.75303
Lister-427-AT1-KO	non-Tbg1			2.63616	2.62025				6.18266
AnTat-5-2	non-Tbg1			2.31425	2.38187				5.09279
AnTat-17-1	non-Tbg1			1.97843	2.05634				4.04997
J10	non-Tbg1			2.37607	2.4104				5.2537
AnTat-1-1E	non-Tbg1			2.30386	2.39642				5.10136
MSUS-NG-62-B8-18-cloneB	non-Tbg1			3.14301	3.34143				9.48487
KOUAM-DALOA	Tbg1	2.94534	3.04505	2.25558	2.24842	0.561797	0.540601	7.97815	4.76344	1.46534
AnTat-34-1-P10	non-Tbg1			2.10657	2.28717				4.59381
LIZZARD	non-Tbg1			3.13338	3.17096				8.89067
MSUS-CI-85-PTAG-130	non-Tbg1			3.26077	3.17885				9.3204
108AT	Tbg1	1.20558	1.39909	1.70159	1.79649	1.13305	1.10655	2.47183	3.36317	2.17325
108BT	Tbg1	3.79765	3.73145	1.79188	1.74409	1.1313	1.08786	13.5943	3.40626	2.15808
348BT	Tbg1	2.54986	2.40597	1.76423	1.61603	0.936747	0.819154	5.57786	3.23112	1.83929
57AT	Tbg1	2.38951	2.48401	1.58736	1.59233	0.886885	0.899437	5.41715	3.01017	1.85726
BIM-AnTat-8-1-P8	Tbg1	1.67287	1.95898	1.89913	1.92264	0.209675	0.306839	3.53818	3.76053	1.19671
FEO	non-Tbg1			2.46113	2.40952				5.40974
FEO-AnTat-16-1	non-Tbg1			2.2194	2.25807				4.72025
Jua	Tbg1	2.63039	2.55084	1.80875	1.66821	1.16796	1.00425	6.02585	3.34079	2.12642
LOGRA	Tbg1	4.35783	4.49856	1.80491	1.86152	0.29304	0.404288	21.5544	3.56399	1.27433
MBA	Tbg1	3.81053	3.96384	1.89568	1.89407	0.158445	0.239324	14.8174	3.7189	1.14826
Nabe	Tbg1	1.29374	1.29171	1.75725	1.80193	0.219902	0.292063	2.4499	3.43371	1.19452
OUSOU	Tbg1	2.97228	3.09995	1.82466	1.81742	0.233796	0.236682	8.21081	3.53337	1.1771
Pakwa	Tbg1	0.229041	0.0871868	1.81173	1.74151	0.206184	0.114942	1.11718	3.42723	1.11828
ABBA	non-Tbg1			2.73653	2.79445				6.80117
LIGO	non-Tbg1			1.90193	1.92573				3.7682
AnTat-12-1S	non-Tbg1			1.58084	1.41848				2.83224
MHOM-ZM-83-TRPZ-349	non-Tbg1			2.43027	1.41782				4.03089
Rumphi	non-Tbg1			1.50583	1.50756				2.84158
STIB-851	non-Tbg1			1.35972	1.27626				2.49423
148BT	Tbg1	1.83697	1.72117	0.662548	0.516295	-0.0363014	-0.150278	3.43481	1.50658	0.938114
378BT	Tbg1	3.38439	3.5339	1.63891	1.6368	1.38221	1.35613	11.0126	3.11202	2.58333
163AT	Tbg1	3.45487	3.75842	1.83892	2.16652	1.30392	1.32857	12.2492	4.03341	2.49026
104BT	Tbg1	2.43091	2.51294	1.52011	1.58823	1.37148	1.43678	5.55007	2.93747	2.64726
346AT-relapse	Tbg1	1.68921	1.74851	2.42572	2.47195	1.17074	1.21329	3.29245	5.46045	2.28496
346BT	Tbg1	3.01675	2.9423	1.72314	1.66974	1.37382	1.2684	7.88988	3.24157	2.50026
AnTat-11-17	Tbg1	4.7595	4.78434	2.29768	2.34576	0.577338	0.526585	27.3217	4.99997	1.4663
Seka	Tbg1	2.79679	2.86812	2.02122	2.15038	0.315554	0.408762	7.12502	4.24936	1.28602
Bage	Tbg1	1.96873	1.93024	2.20852	2.19899	0.377447	0.298918	3.86272	4.6068	1.26463
95BT	Tbg1	0.404136	0.500564	2.03427	2.04652	1.19839	1.21211	1.36903	4.11363	2.3058
113AT	Tbg1	5.12845	5.12422	1.97089	1.93828	1.31588	1.3429	34.9286	3.87629	2.51308
174BT	Tbg1	0.712218	0.0470489	2.16856	2.32949	1.41564	1.29994	1.33573	4.76101	2.56498
141BT	Tbg1	3.63992	3.48422	1.90782	1.93771	1.29653	1.32619	11.8283	3.7917	2.48188
146BT	Tbg1	2.16371	2.19	1.8418	1.85963	1.21564	1.23271	4.52184	3.60686	2.33626
113BT	Tbg1	2.00496	1.98328	2.05683	2.00663	1.32147	1.26545	3.98384	4.08956	2.45162
146AT	Tbg1	2.78005	2.67302	2.09068	2.11446	1.35973	1.31971	6.62319	4.29488	2.53126
104AT	Tbg1	4.25805	4.24251	1.51391	1.54585	1.52406	1.52883	19.0313	2.8878	2.88075
29BT	Tbg1	3.68683	3.73789	1.75987	1.76303	1.573	1.59636	13.1099	3.39039	2.99951
186BT	Tbg1	-0.545901	-0.221512	2.20421	2.13483	0.737886	0.926639	0.771315	4.50004	1.78429
174AT	Tbg1	1.8636	1.60536	2.04787	1.82322	0.453298	0.681172	3.34094	3.83682	1.4863
105BT	Tbg1	3.08918	2.66376	2.07584	2.10172	0.773378	0.636504	7.42347	4.25405	1.63191
148AT	Tbg1	4.48075	4.4624	1.99357	2.01098	1.78273	1.79939	22.1864	4.0064	3.46074
163AT-relapse	Tbg1	4.0873	4.14112	1.92289	1.99891	1.56479	1.53708	17.3211	3.8944	2.93021
93AT	Tbg1	5.17557	5.21782	2.01036	2.06159	1.64667	1.64196	36.6782	4.10165	3.12601
INRB-2009-56A-15BT	Tbg1	3.59043	3.64703	1.83726	1.88566	1.46947	1.5129	12.2865	3.63426	2.81152
ALJO	Tbg1	3.38924	3.34971	1.99063	1.98624	0.473027	0.549056	10.336	3.96806	1.42557
BRAZAVILLE-BB	Tbg1	4.20223	4.24677	2.09907	2.14552	0.627651	0.701874	18.6962	4.35443	1.58583
AMBOU	Tbg1	2.33297	2.37708	1.99883	2.024	0.581465	0.62144	5.11662	4.03192	1.51739
KISOU-BOBO-80-MURAZ15	Tbg1	2.0345	2.08621	2.09508	2.14555	0.422077	0.51503	4.17156	4.34855	1.38444
PEYA	Tbg1	3.19364	3.1176	1.93666	1.9007	0.772005	0.698362	8.9143	3.78107	1.66515
MSUS-CI-78-TSW390	non-Tbg1			2.82921	2.87722				7.2271
GUIWI-BOBO80-MURAZ18	Tbg1	3.86773	3.91765	2.27217	2.26411	0.785307	0.752281	14.8553	4.81705	1.70396
ITM001	non-Tbg1			2.12605	2.05412				4.25906
STIB847	non-Tbg1			2.49099	2.51424				5.6673
STIB882	non-Tbg1			2.65611	2.90394				6.89399
STIB883	non-Tbg1			2.73393	2.75986				6.71298
AnTat-25-1S	non-Tbg1			3.32955	3.42163				10.3842
Etat-1-2R	non-Tbg1			-2.09337	-2.21042				0.225201
BoTat-1-1	non-Tbg1			2.69792	2.70773				6.51079
AnTat-4-1	non-Tbg1			0.716211	0.641941				1.60164
940	non-Tbg1			2.44233	2.41475				5.38372
STIB818	non-Tbg1			2.7647	2.80182				6.88463
MCAM-ET-2013-MU-02	non-Tbg1			2.73814	2.64691				6.46765
MCAM-ET-2013-MU-14	non-Tbg1			2.88336	2.93186				7.5048
MCAM-ET-2013-MU-17	non-Tbg1			2.20688	1.9738				4.27238
Yobo 2007C2	non-Tbg1
TRT 57	non-Tbg1
Melsele 1996	non-Tbg1
S 1598	non-Tbg1
STIB719/ILRAD560	non-Tbg1
ilrad 700	non-Tbg1
Sc-58	non-Tbg1
pig	host
cattle	host
dog	host
horse	host
goat	host
sheep	host
G. fuscipes 1	host
G. fuscipes 2	host
G. fuscipes 3	host
G. fuscipes 4	host
G. fuscipes 5	host
G. fuscipes 6	host
G. fuscipes 7	host
G. fuscipes 8	host
G. fuscipes 9	host
G. fuscipes 10	host
NTC	NTC
NTC	NTC
NTC	NTC
NTC	NTC
NTC	NTC
NTC	NTC
NTC	NTC
